# High diversity amongst African *Treponema pallidum* genomes provides a window into global transmission dynamics of syphilis: A genomic epidemiology study

**DOI:** 10.64898/2026.03.20.26348644

**Authors:** Mathew A Beale, Michael Marks, Sarah Burl, Kirsty E Ambridge, Ethel Dauya, Aamirah Mussa, Bame Bame, Sikhulile Moyo, Michael Owusu, David P Kateete, Rogers Kamulegeya, Edgar Kigozi, Denis Kimbugwe, Becca L Handley, Mahlape P Mahlangu, Johanna ME Venter, Bianca Da Costa Dias, Yaw Adu-Sarkodie, Chelsea Morroni, Edith Nakku-Joloba, Rashida A Ferrand, Etienne E Müller, Nicholas R Thomson

## Abstract

**Background:** Global syphilis rates have risen dramatically since the early 2000s. Genomes can be used to inform rational control and intervention strategies by enhancing surveillance and ensuring vaccines have broad global utility. However, although >1000 *Treponema pallidum* genomes are now available from high-income countries, genomic data from Africa remain limited.

**Methods:** We combined samples from 1198 participants recruited into a genital ulcer aetiology study in Botswana, Ghana, Uganda and Zimbabwe (collected 2022-2023) with 276 samples from national syphilis surveillance in South Africa to generate 147 novel African *T. pallidum* genomes (collected 2006-2023). Combining these with 167 publicly available African genomes and 1062 genomes from 24 non-African countries, we performed contextual population genomic analyses to understand the *T. pallidum* genomic diversity and transmission within and between African countries and the rest of the world.

**Findings:** Contrasting with previous studies showing global circulation of highly similar *T. pallidum*, we found remarkable diversity amongst African *T. pallidum*. Of 56 sublineages, 20 were exclusively found amongst 6 African countries, 31 were found amongst 24 non-African countries, and 5 were found in both. Sublineage sharing between Africa and the rest of the world was rare, with 83.8% of African syphilis caused by locally circulating sublineages. Only 20.1% of African syphilis was resistant to macrolides (global average = 68.6%); where resistance occurred, this was strongly linked to introduction of global sublineages into Africa.

**Interpretation:** African *T. pallidum* is characterised by locally circulating strains not found globally. Since sublineage sharing between countries is low, cataloguing African *T. pallidum* diversity will require intense local sampling in many countries. These findings will inform ongoing strategies for genomic surveillance and vaccine design, whilst contributing to our understanding of the spread of antimicrobial resistance in Africa, enabling refined treatment guidelines based on local data.

**Funding:** Wellcome and the Gates Foundation.

## Supplementary Data 1 for "High diversity amongst African *Treponema pallidum* genomes provides a window into global transmission dynamics of syphilis: A genomic epidemiology study"

### Sheet: SuppTable1_MAGUS_All-Genome-Met
Sample_Name	Sanger_Lane_ID_raw	Cleaned_fastq_id	Cleaned_fastq_readcount	Other_ids	SRR/ENA_Accession	Reads_or_assemblies	Species	Study_Type	Sample_Year	Citation	Citation_year	Sequencing_Method	Sample_Type	Clinical	Direct_from_clin	Duplicate	Original_Host_Species	Geo_Region	Geo_Country	Continent	TPA_Lineage	Beale_2021_Sublineage	Patient_Gender	Patient_SexualO	Patient_Age	Proportion-N_>5_mapping+masking_Nichols	Mapping_Good<25%N	Mean_mapping_coverage	Median_mapping_coverage	Sublin.num	Sublin.sing.num	is.Resistant	Resistance.allele	Resistance.allele.simple
Amoy	NZ_CP015162.1	NZ_CP015162.1	-	-	NZ_CP015162.1	assemblies	TPA	TPA-Global	2011	Tong_2017	2017	Rabbit-culture+HiSeq	low rabbit passage	Yes	No	No	Human	Xiamen	China	Asia	SS14	2	-	-	Unknown	3.86E-02	Yes	48.3	49	19	19	Resistant	A2058G	A2058G
AR2	SRR3268682	SRR3268682.Treponema.ds2500000-reads	2500000	-	SRR3268682	reads	TPA	TPA-Global	2013	Arora_2016	2016	Sequence_capture	clinical acquired	Yes	Yes	No	Human	-	Argentina	S.America	SS14	1	-	-	Unknown	5.65E-02	Yes	182.7	80	65	Singleton	Sensitive	Sensitive	Sensitive
AU15	SRR3268722	SRR3268722.Treponema.ds2500000-reads	2500000	-	SRR3268722	reads	TPA	TPA-Global	2013	Arora_2016	2016	Sequence_capture	clinical acquired	Yes	Yes	No	Human	-	Austria	Europe	SS14	1	-	-	Unknown	3.77E-02	Yes	129.5	112	1	1	Resistant	A2058G	A2058G
AU16	SRR3268723	SRR3268723.Treponema.ds2077609-reads	2077609	-	SRR3268723	reads	TPA	TPA-Global	2013	Arora_2016	2016	Sequence_capture	clinical acquired	Yes	Yes	No	Human	-	Austria	Europe	SS14	1	-	-	Unknown	4.24E-02	Yes	91.9	69	1	1	Resistant	A2058G	A2058G
B3	SRR2996728	SRR2996728.Treponema.ds225397-reads	225397	-	SRR2996728	reads	TPA	TPA-Global	2015	Sun_2016	2016	unenriched_Illumina_HiSeq_2500	low rabbit passage	Yes	No	No	Human	Shanghai	China	Asia	SS14	2	-	-	Unknown	3.68E-02	Yes	57.7	58	5	5	Resistant	A2058G	A2058G
BAL3	SRR3268715	SRR3268715.Treponema.ds810142-reads	810142	-	SRR3268715	reads	TPA	TPA-Global	1973	Arora_2016	2016	Sequence_capture	rabbit inoculation	No	No	No	Human	-	USA	N.America	Nichols	9	-	-	Unknown	5.28E-02	Yes	88.5	44	48	48	Sensitive	Sensitive	Sensitive
BAL73	SRR3268726	SRR3268726.Treponema.ds378720-reads	378720	-	SRR3268726	reads	TPA	TPA-Global	1973	Arora_2016	2016	Sequence_capture	rabbit inoculation	No	No	No	Human	-	USA	N.America	Nichols	Singleton	-	-	Unknown	8.92E-02	Yes	35.9	26	110	Singleton	Sensitive	Sensitive	Sensitive
C3	SRR2996729	SRR2996729.Treponema.ds1156472-reads	1156472	-	SRR2996729	reads	TPA	TPA-Global	2015	Sun_2016	2016	unenriched_Illumina_HiSeq_2500	low rabbit passage	Yes	No	No	Human	Shanghai	China	Asia	SS14	2	-	-	Unknown	3.61E-02	Yes	295.3	298	5	5	Resistant	A2058G	A2058G
Chicago_tube2	15169_6#54	15169_6#54.Treponema.ds2500000-reads	2500000	-	ERR2756161	reads	TPA	TPA-Global	1951	Beale_2019_Global_TPA	2019	SureSelect	Nichols_rabbit_passage	No	No	No	Human	Chicago	USA	N.America	Nichols	12	-	-	Unknown	3.48E-02	Yes	297.4	299	58	58	Sensitive	Sensitive	Sensitive
CW30	SRR8501163.not-sapiens	SRR8501163.ds2500000-reads	3500000	SRR8501163.Treponema.ds3500000-reads	SRR8501163	reads	TPA	TPA-Global	2014	Grillová_2019	2019	DpnI_enrichment,_Illumina_NextSeq	clinical acquired	No	Yes	No	Human	-	Czech_Republic	Europe	SS14	1	Male	MSM	Unknown	3.70E-02	Yes	417.6	427	1	1	Sensitive	Sensitive	Sensitive
CW56	SRR8501162.not-sapiens	SRR8501162.ds2012532-reads	2018340	SRR8501162.Treponema.ds2018340-reads	SRR8501162	reads	TPA	TPA-Global	2013	Grillová_2019	2019	DpnI_enrichment,_Illumina_NextSeq	clinical acquired	Yes	Yes	No	Human	-	Cuba	Caribbean	SS14	1	Male	MSM	Unknown	3.78E-02	Yes	85.6	86	1	1	Resistant	A2058G	A2058G
CW59	SRR8501165.not-sapiens	SRR8501165.ds2500000-reads	3500000	SRR8501165.Treponema.ds3500000-reads	SRR8501165	reads	TPA	TPA-Global	2012	Grillová_2019	2019	DpnI_enrichment,_Illumina_NextSeq	clinical acquired	Yes	Yes	No	Human	-	France	Europe	Nichols	8	Male	MSM	Unknown	4.93E-02	Yes	174.2	173	56	56	Sensitive	Sensitive	Sensitive
CW65	SRR8501164.not-sapiens	SRR8501164.ds356365-reads	357284	SRR8501164.Treponema.ds357284-reads	SRR8501164	reads	TPA	TPA-Global	2014	Grillová_2019	2019	DpnI_enrichment,_Illumina_NextSeq	clinical acquired	Yes	Yes	No	Human	Melbourne	Australia	Oceania	Nichols	16	-	-	Unknown	3.07E-02	Yes	27.4	27	47	47	Sensitive	Sensitive	Sensitive
CW82	SRR8501167	SRR8501167.ds2500000-reads	NA	NA	SRR8501167	reads	TPA	TPA-Global	2016	Grillová_2019	2019	DpnI_enrichment,_Illumina_NextSeq	clinical acquired	Yes	Yes	No	Human	-	Cuba	Caribbean	Nichols	Singleton	Male	MSM	Unknown	3.83E-02	Yes	80.8	81	57	57	Sensitive	Sensitive	Sensitive
CW83	SRR8501166.not-sapiens	SRR8501166.ds2500000-reads	3500000	SRR8501166.Treponema.ds3500000-reads	SRR8501166	reads	TPA	TPA-Global	2015	Grillová_2019	2019	DpnI_enrichment,_Illumina_NextSeq	clinical acquired	Yes	Yes	No	Human	-	Cuba	Caribbean	Nichols	17	Male	MSM	Unknown	4.48E-02	Yes	22.4	22	60	60	Sensitive	Sensitive	Sensitive
CW84	SRR8501169.not-sapiens	SRR8501169.ds2038886-reads	2519929	SRR8501169.Treponema.ds2519929-reads	SRR8501169	reads	TPA	TPA-Global	2015	Grillová_2019	2019	DpnI_enrichment,_Illumina_NextSeq	clinical acquired	Yes	Yes	No	Human	-	France	Europe	SS14	1	Male	MSW	Unknown	6.63E-02	Yes	205.2	207	1	1	Resistant	A2058G	A2058G
CW86	SRR8501171.not-sapiens	SRR8501171.ds2230553-reads	2515165	SRR8501171.Treponema.ds2515165-reads	SRR8501171	reads	TPA	TPA-Global	2013	Grillová_2019	2019	DpnI_enrichment,_Illumina_NextSeq	clinical acquired	Yes	Yes	No	Human	-	France	Europe	Nichols	8	Male	MSM	Unknown	9.09E-02	Yes	38.1	38	107	Singleton	Mixed	A2058G_Hetero	Uncertain
CW87	SRR8501170.not-sapiens	SRR8501170.ds1033042-reads	1066767	SRR8501170.Treponema.ds1066767-reads	SRR8501170	reads	TPA	TPA-Global	2016	Grillová_2019	2019	DpnI_enrichment,_Illumina_NextSeq	clinical acquired	Yes	Yes	No	Human	-	France	Europe	SS14	1	-	-	Unknown	6.34E-02	Yes	43.7	44	1	1	Resistant	A2058G	A2058G
CZ27	SRR3268685	SRR3268685.Treponema.ds2191278-reads	NA	NA	SRR3268685	reads	TPA	TPA-Global	2012	Arora_2016	2016	Sequence_capture	clinical congenital	Yes	Yes	No	Human	-	Czech_Republic	Europe	SS14	3	-	-	Unknown	3.72E-02	Yes	128.3	124	12	12	Sensitive	Sensitive	Sensitive
DAL-1	NC_016844.1	NC_016844.1	-	-	NC_016844.1	assemblies	TPA	TPA-Global	-	Čejková_2012	2012	454	rabbit inoculation	No	No	No	Human	-	USA	N.America	Nichols	10	-	-	Unknown	3.77E-02	Yes	48.6	50	44	44	Sensitive	Sensitive	Sensitive
K3	SRR2996730	SRR2996730.Treponema.ds1809764-reads	1809764	-	SRR2996730	reads	TPA	TPA-Global	2015	Sun_2016	2016	unenriched_Illumina_HiSeq_2500	low rabbit passage	Yes	No	No	Human	Shanghai	China	Asia	SS14	2	-	-	Unknown	3.61E-02	Yes	461	468	19	19	Resistant	A2058G	A2058G
Mexico_A-mcf	15169_6#65	15169_6#65.Treponema.ds2500000-reads	2500000	-	ERR5210584	reads	TPA	TPA-Global	1953	Beale_2021_Global-TPA	2021	SureSelect	rabbit inoculation	No	No	No	Human	-	Mexico	N.America	SS14	Singleton	-	-	Unknown	3.68E-02	Yes	276.7	278	103	Singleton	Sensitive	Sensitive	Sensitive
NE17	SRR3268707	SRR3268707.Treponema.ds1661286-reads	1661286	-	SRR3268707	reads	TPA	TPA-Global	2013	Arora_2016	2016	Sequence_capture	clinical acquired	Yes	Yes	No	Human	-	Netherlands	Europe	SS14	1	-	-	Unknown	3.72E-02	Yes	84.4	84	1	1	Resistant	A2058G	A2058G
NE20	SRR3268710	SRR3268710.Treponema.ds473145-reads	473145	-	SRR3268710	reads	TPA	TPA-Global	2013	Arora_2016	2016	Sequence_capture	clinical acquired	Yes	Yes	No	Human	-	Netherlands	Europe	Nichols	8	-	-	Unknown	4.00E-02	Yes	51	48	38	38	Resistant	A2058G	A2058G
Nichols_Houston_E	15169_6#56	15169_6#56.Treponema.ds2500000-reads	2500000	-	ERR2756162	reads	TPA	TPA-Global	1912	Beale_2019_Global_TPA	2019	SureSelect	Nichols_rabbit_passage	No	No	No	Human	-	USA	N.America	Nichols	11	-	-	Unknown	3.80E-02	Yes	282.9	285	44	44	Sensitive	Sensitive	Sensitive
Nichols_Houston_J	15169_6#52	15169_6#52.Treponema.ds2500000-reads	2500000	-	ERR2756160	reads	TPA	TPA-Global	1912	Beale_2019_Global_TPA	2019	SureSelect	Nichols_rabbit_passage	No	No	No	Human	-	USA	N.America	Nichols	10	-	-	Unknown	3.71E-02	Yes	310.4	313	44	44	Sensitive	Sensitive	Sensitive
Nichols_Houston_O	15169_6#60	15169_6#60.Treponema.ds2500000-reads	2500000	-	ERR2756163	reads	TPA	TPA-Global	1912	Beale_2019_Global_TPA	2019	SureSelect	Nichols_rabbit_passage	No	No	No	Human	-	USA	N.America	Nichols	11	-	-	Unknown	3.72E-02	Yes	309.5	314	44	44	Sensitive	Sensitive	Sensitive
Nichols_v2	NC_021490.2	NC_021490.2	-	-	NC_021490.2	assemblies	TPA	TPA-Global	1912	Pětrošová_2013	2013	Illumina_+_454	rabbit passage	No	No	No	Human	-	USA	N.America	Nichols	11	-	-	Unknown	3.75E-02	Yes	48.6	50	44	44	Sensitive	Sensitive	Sensitive
NL09	22931_6#4	22931_6#4.Treponema.ds2207961-reads	2207961	-	ERR2710610	reads	TPA	TPA-Global	2016	Beale_2019_Global_TPA	2019	SureSelect	Clinical_Swab	Yes	Yes	No	Human	London	UK	Europe	SS14	1	Male	MSM	45+	3.82E-02	Yes	33.3	33	9	9	Sensitive	Sensitive	Sensitive
NL10	22931_6#5	22931_6#5.Treponema.ds2500000-reads	2500000	-	ERR2710611	reads	TPA	TPA-Global	2016	Beale_2019_Global_TPA	2019	SureSelect	Clinical_Swab	Yes	Yes	No	Human	London	UK	Europe	SS14	1	Male	MSM	45+	3.69E-02	Yes	120.7	122	1	1	Resistant	A2058G	A2058G
NL11	22931_6#6	22931_6#6.Treponema.ds2500000-reads	2500000	-	ERR2710612	reads	TPA	TPA-Global	2016	Beale_2019_Global_TPA	2019	SureSelect	Clinical_Swab	Yes	Yes	No	Human	London	UK	Europe	SS14	1	Male	MSM	25-34	3.73E-02	Yes	66.8	67	1	1	Resistant	A2058G	A2058G
NL12	22931_6#7	22931_6#7.Treponema.ds726081-reads	726081	-	ERR2710613	reads	TPA	TPA-Global	2016	Beale_2021_Global-TPA	2019	SureSelect	Clinical_Swab	Yes	Yes	No	Human	London	UK	Europe	SS14	1	Male	MSM	45+	0.18045	Yes	11.1	11	1	1	Resistant	A2058G	A2058G
NL13	22931_6#8	22931_6#8.Treponema.ds1618428-reads	1618428	-	ERR2710614	reads	TPA	TPA-Global	2016	Beale_2019_Global_TPA	2019	SureSelect	Clinical_Swab	Yes	Yes	No	Human	London	UK	Europe	SS14	1	Male	MSM	45+	4.15E-02	Yes	24.1	24	1	1	Mixed	A2058G_Hetero	Uncertain
NL14	22931_6#9	22931_6#9.Treponema.ds2500000-reads	2500000	-	ERR2710615	reads	TPA	TPA-Global	2016	Beale_2019_Global_TPA	2019	SureSelect	Clinical_Swab	Yes	Yes	No	Human	London	UK	Europe	Nichols	14	Male	MSM	25-34	3.77E-02	Yes	53.9	54	39	39	Resistant	A2058G	A2058G
NL16	22931_6#11	22931_6#11.Treponema.ds2500000-reads	2500000	-	ERR2710617	reads	TPA	TPA-Global	2016	Beale_2019_Global_TPA	2019	SureSelect	Clinical_Swab	Yes	Yes	No	Human	London	UK	Europe	SS14	1	Male	MSM	35-44	3.69E-02	Yes	113.2	114	7	7	Resistant	A2058G	A2058G
NL17	22931_6#12	22931_6#12.Treponema.ds778035-reads	778035	-	ERR2710618	reads	TPA	TPA-Global	2016	Beale_2019_Global_TPA	2019	SureSelect	Clinical_Swab	Yes	Yes	No	Human	London	UK	Europe	Nichols	14	Male	MSM	45+	0.152903	Yes	11.8	11	39	39	Resistant	A2058G	A2058G
NL19	22931_6#13	22931_6#13.Treponema.ds2422288-reads	2422288	-	ERR2710619	reads	TPA	TPA-Global	2016	Beale_2019_Global_TPA	2019	SureSelect	Clinical_Swab	Yes	Yes	No	Human	London	UK	Europe	Nichols	14	Male	MSM	45+	3.86E-02	Yes	36.6	36	39	39	Resistant	A2058G	A2058G
PHE120001A	27455_5#1	27455_5#1.Treponema.ds2500000-reads	2500000	-	ERR3684609	reads	TPA	TPA-Global	2012	Beale_2021_Global-TPA	2021	SureSelect	Clinical_Swab	Yes	Yes	No	Human	-	UK	Europe	SS14	1	Male	MSM	16-24	9.41E-02	Yes	20.6	20	1	1	Resistant	A2058G	A2058G
PHE120003A	27455_8#1	27455_8#1.Treponema.ds2158516-reads	2158516	-	ERR3684739	reads	TPA	TPA-Global	2012	Beale_2021_Global-TPA	2021	SureSelect	Clinical_Swab	Yes	Yes	No	Human	-	UK	Europe	SS14	1	Male	MSM	35-44	0.219131	Yes	15.1	14	1	1	Resistant	A2058G	A2058G
PHE120006A	27455_5#2	27455_5#2.Treponema.ds2500000-reads	2500000	-	ERR3684610	reads	TPA	TPA-Global	2012	Beale_2021_Global-TPA	2021	SureSelect	Clinical_Swab	Yes	Yes	No	Human	North East	UK	Europe	SS14	1	Male	Unrecorded	25-34	6.02E-02	Yes	23.9	23	1	1	Resistant	A2058G	A2058G
PHE120007A	27455_4#1	27455_4#1.Treponema.ds2500000-reads	2500000	-	ERR3684564	reads	TPA	TPA-Global	2012	Beale_2021_Global-TPA	2021	SureSelect	Clinical_Swab	Yes	Yes	No	Human	North East	UK	Europe	SS14	1	Male	MSM	35-44	3.94E-02	Yes	44.9	44	1	1	Resistant	A2058G	A2058G
PHE120009B	27455_3#1	27455_3#1.Treponema.ds2500000-reads	2500000	-	ERR3684519	reads	TPA	TPA-Global	2012	Beale_2021_Global-TPA	2021	SureSelect	Clinical_Swab	Yes	Yes	No	Human	North East	UK	Europe	SS14	1	Female	Unrecorded	16-24	3.75E-02	Yes	64.8	63	1	1	Resistant	A2058G	A2058G
PHE120011A	27455_2#1	27455_2#1.Treponema.ds2500000-reads	2500000	-	ERR3684482	reads	TPA	TPA-Global	2012	Beale_2021_Global-TPA	2021	SureSelect	Clinical_Swab	Yes	Yes	No	Human	North East	UK	Europe	SS14	1	Male	MSM	25-34	4.12E-02	Yes	36	35	1	1	Resistant	A2058G	A2058G
PHE120013A	27455_4#2	27455_4#2.Treponema.ds2500000-reads	2500000	-	ERR3684565	reads	TPA	TPA-Global	2012	Beale_2021_Global-TPA	2021	SureSelect	Clinical_Swab	Yes	Yes	No	Human	West Midlands	UK	Europe	SS14	1	Male	MSM	45+	5.57E-02	Yes	26.6	26	1	1	Resistant	A2058G	A2058G
PHE120014A	27455_7#1	27455_7#1.Treponema.ds2500000-reads	2500000	-	ERR3684694	reads	TPA	TPA-Global	2012	Beale_2021_Global-TPA	2021	SureSelect	Clinical_Swab	Yes	Yes	No	Human	North East	UK	Europe	SS14	1	Male	MSM	25-34	0.107478	Yes	19.2	18	9	9	Sensitive	Sensitive	Sensitive
PHE120016A	27455_7#2	27455_7#2.Treponema.ds2500000-reads	2500000	-	ERR3684695	reads	TPA	TPA-Global	2012	Beale_2021_Global-TPA	2021	SureSelect	Clinical_Swab	Yes	Yes	No	Human	London	UK	Europe	SS14	1	Male	MSM	45+	7.10E-02	Yes	22.7	22	1	1	Sensitive	Sensitive	Sensitive
PHE120019A	27455_4#3	27455_4#3.Treponema.ds2500000-reads	2500000	-	ERR3684566	reads	TPA	TPA-Global	2012	Beale_2021_Global-TPA	2021	SureSelect	Clinical_Swab	Yes	Yes	No	Human	Yorkshire and Humber	UK	Europe	SS14	1	Male	MSM	25-34	6.47E-02	Yes	24.4	24	1	1	Resistant	A2058G	A2058G
PHE120021A	27455_3#2	27455_3#2.Treponema.ds2500000-reads	2500000	-	ERR3684520	reads	TPA	TPA-Global	2012	Beale_2021_Global-TPA	2021	SureSelect	Clinical_Swab	Yes	Yes	No	Human	-	UK	Europe	SS14	1	Male	Unrecorded	16-24	4.67E-02	Yes	31.5	31	1	1	Resistant	A2058G	A2058G
PHE120022A	27455_4#4	27455_4#4.Treponema.ds2500000-reads	2500000	-	ERR3684567	reads	TPA	TPA-Global	2012	Beale_2021_Global-TPA	2021	SureSelect	Clinical_Swab	Yes	Yes	No	Human	North East	UK	Europe	SS14	1	Female	Unrecorded	16-24	0.120791	Yes	18.1	17	1	1	Resistant	A2058G	A2058G
PHE120024A	27455_3#3	27455_3#3.Treponema.ds2500000-reads	2500000	-	ERR3684521	reads	TPA	TPA-Global	2012	Beale_2021_Global-TPA	2021	SureSelect	Clinical_Swab	Yes	Yes	No	Human	North West	UK	Europe	SS14	1	Male	Unrecorded	35-44	3.88E-02	Yes	46.1	45	1	1	Resistant	A2058G	A2058G
PHE120025A	27455_6#1	27455_6#1.Treponema.ds2500000-reads	2500000	-	ERR3684652	reads	TPA	TPA-Global	2012	Beale_2021_Global-TPA	2021	SureSelect	Clinical_Swab	Yes	Yes	No	Human	North East	UK	Europe	SS14	1	Male	MSM	16-24	6.66E-02	Yes	23.8	23	1	1	Resistant	A2058G	A2058G
PHE120026A	27455_2#2	27455_2#2.Treponema.ds2500000-reads	2500000	-	ERR3684483	reads	TPA	TPA-Global	2012	Beale_2023	-	SureSelect	Clinical_Swab	Yes	Yes	No	Human	North East	UK	Europe	Nichols	-	-	-	Unknown	4.89E-02	Yes	615.1	601	54	54	Sensitive	Sensitive	Sensitive
PHE120027A	27455_6#2	27455_6#2.Treponema.ds2267554-reads	2267554	-	ERR3684653	reads	TPA	TPA-Global	2012	Beale_2021_Global-TPA	2021	SureSelect	Clinical_Swab	Yes	Yes	No	Human	North East	UK	Europe	SS14	1	Male	Unrecorded	35-44	0.130512	Yes	17.6	17	1	1	Resistant	A2058G	A2058G
PHE120028A	27455_6#3	27455_6#3.Treponema.ds2500000-reads	2500000	-	ERR3684654	reads	TPA	TPA-Global	2012	Beale_2021_Global-TPA	2021	SureSelect	Clinical_Swab	Yes	Yes	No	Human	Yorkshire and Humber	UK	Europe	SS14	1	Unknown	Unrecorded	35-44	7.20E-02	Yes	22.8	22	1	1	Resistant	A2058G	A2058G
PHE120029A	27455_2#3	27455_2#3.Treponema.ds2007497-reads	2007497	-	ERR3684484	reads	TPA	TPA-Global	2012	Beale_2021_Global-TPA	2021	SureSelect	Clinical_Swab	Yes	Yes	No	Human	East of England	UK	Europe	Nichols	15	Male	Unrecorded	45+	0.136564	Yes	16.4	16	54	54	Sensitive	Sensitive	Sensitive
PHE120030A	27455_8#3	27455_8#3.Treponema.ds2500000-reads	2500000	-	ERR3684741	reads	TPA	TPA-Global	2012	Beale_2021_Global-TPA	2021	SureSelect	Clinical_Swab	Yes	Yes	No	Human	-	UK	Europe	SS14	1	Male	MSM	25-34	0.110929	Yes	20.6	20	9	9	Sensitive	Sensitive	Sensitive
PHE120032A	27455_7#3	27455_7#3.Treponema.ds2500000-reads	2500000	-	ERR3684696	reads	TPA	TPA-Global	2012	Beale_2021_Global-TPA	2021	SureSelect	Clinical_Swab	Yes	Yes	No	Human	-	UK	Europe	SS14	1	Male	MSM	45+	0.118849	Yes	18.8	18	1	1	Resistant	A2058G	A2058G
PHE120033A	29007_3#1	29007_3#1.Treponema.ds2500000-reads	2500000	-	ERR4045383	reads	TPA	TPA-Global	2012	Beale_2021_Global-TPA	2021	SureSelect	Clinical_Swab	Yes	Yes	No	Human	East of England	UK	Europe	Nichols	15	Female	Unrecorded	45+	0.105838	Yes	17.7	17	54	54	Sensitive	Sensitive	Sensitive
PHE120034A	27455_7#4	27455_7#4.Treponema.ds2059933-reads	2059933	-	ERR3684697	reads	TPA	TPA-Global	2012	Beale_2021_Global-TPA	2021	SureSelect	Clinical_Swab	Yes	Yes	No	Human	East of England	UK	Europe	SS14	1	Male	MSM	45+	0.223384	Yes	13.7	13	1	1	Resistant	A2058G	A2058G
PHE130036A	27455_4#5	27455_4#5.Treponema.ds2500000-reads	2500000	-	ERR3684568	reads	TPA	TPA-Global	2013	Beale_2021_Global-TPA	2021	SureSelect	Clinical_Swab	Yes	Yes	No	Human	South East	UK	Europe	SS14	1	Male	MSM	45+	4.40E-02	Yes	31.4	31	1	1	Resistant	A2058G	A2058G
PHE130038A	27455_6#4	27455_6#4.Treponema.ds2270395-reads	2270395	-	ERR3684655	reads	TPA	TPA-Global	2013	Beale_2021_Global-TPA	2021	SureSelect	Clinical_Swab	Yes	Yes	No	Human	South West	UK	Europe	SS14	1	Male	MSM	25-34	0.199034	Yes	15.4	14	1	1	Resistant	A2058G	A2058G
PHE130039A	27455_3#4	27455_3#4.Treponema.ds2500000-reads	2500000	-	ERR3684522	reads	TPA	TPA-Global	2013	Beale_2021_Global-TPA	2021	SureSelect	Clinical_Swab	Yes	Yes	No	Human	South West	UK	Europe	SS14	1	Male	Unrecorded	45+	4.11E-02	Yes	36.9	36	2	2	Resistant	A2058G	A2058G
PHE130040A	27455_1#1	27455_1#1.Treponema.ds2500000-reads	2500000	-	ERR3684450	reads	TPA	TPA-Global	2013	Beale_2021_Global-TPA	2021	SureSelect	Clinical_Swab	Yes	Yes	No	Human	South East	UK	Europe	SS14	1	Male	MSM	16-24	3.69E-02	Yes	222.3	221	1	1	Resistant	A2058G	A2058G
PHE130041A	27455_6#5	27455_6#5.Treponema.ds1937857-reads	1937857	-	ERR3684656	reads	TPA	TPA-Global	2013	Beale_2021_Global-TPA	2021	SureSelect	Clinical_Swab	Yes	Yes	No	Human	East of England	UK	Europe	SS14	1	Male	Unrecorded	16-24	0.204736	Yes	14.7	14	2	2	Resistant	A2058G	A2058G
PHE130043A	27455_2#4	27455_2#4.Treponema.ds2500000-reads	2500000	-	ERR3684485	reads	TPA	TPA-Global	2013	Beale_2021_Global-TPA	2021	SureSelect	Clinical_Swab	Yes	Yes	No	Human	North East	UK	Europe	SS14	1	Male	MSM	16-24	4.07E-02	Yes	35.3	34	9	9	Sensitive	Sensitive	Sensitive
PHE130045A	27455_3#5	27455_3#5.Treponema.ds2500000-reads	2500000	-	ERR3684523	reads	TPA	TPA-Global	2013	Beale_2021_Global-TPA	2021	SureSelect	Clinical_Swab	Yes	Yes	No	Human	North East	UK	Europe	SS14	1	Male	MSM	25-34	4.39E-02	Yes	33.3	32	1	1	Resistant	A2058G	A2058G
PHE130046A	27455_6#6	27455_6#6.Treponema.ds2221021-reads	2221021	-	ERR3684657	reads	TPA	TPA-Global	2013	Beale_2021_Global-TPA	2021	SureSelect	Clinical_Swab	Yes	Yes	No	Human	North East	UK	Europe	SS14	1	Male	MSM	35-44	0.166221	Yes	16	15	1	1	Resistant	A2058G	A2058G
PHE130047A	27455_4#6	27455_4#6.Treponema.ds2500000-reads	2500000	-	ERR3684569	reads	TPA	TPA-Global	2013	Beale_2021_Global-TPA	2021	SureSelect	Clinical_Swab	Yes	Yes	No	Human	North East	UK	Europe	SS14	1	Male	Unrecorded	25-34	5.82E-02	Yes	25.4	25	1	1	Resistant	A2058G	A2058G
PHE130048A	29007_3#15	29007_3#15.Treponema.ds2500000-reads	2500000	-	ERR4045394	reads	TPA	TPA-Global	2013	Beale_2021_Global-TPA	2021	SureSelect	Clinical_Swab	Yes	Yes	No	Human	London	UK	Europe	Nichols	6	Male	MSM	45+	9.72E-02	Yes	18.4	18	37	37	Resistant	A2059G	A2059G
PHE130049A	27455_6#7	27455_6#7.Treponema.ds2238189-reads	2238189	-	ERR3684658	reads	TPA	TPA-Global	2013	Beale_2021_Global-TPA	2021	SureSelect	Clinical_Swab	Yes	Yes	No	Human	North East	UK	Europe	SS14	1	Female	Unrecorded	25-34	0.14159	Yes	17.1	16	1	1	Resistant	A2058G	A2058G
PHE130050A	27455_6#8	27455_6#8.Treponema.ds2500000-reads	2500000	-	ERR3684659	reads	TPA	TPA-Global	2013	Beale_2021_Global-TPA	2021	SureSelect	Clinical_Swab	Yes	Yes	No	Human	South East	UK	Europe	SS14	1	Female	Unrecorded	16-24	0.114326	Yes	19.1	18	2	2	Resistant	A2058G	A2058G
PHE130051A	27847_1#2	27847_1#2.Treponema.ds2173255-reads	2173255	-	ERR3811625	reads	TPA	TPA-Global	2013	Beale_2021_Global-TPA	2021	SureSelect	Clinical_Swab	Yes	Yes	No	Human	South East	UK	Europe	SS14	1	Male	Unrecorded	25-34	0.242727	Yes	13.3	13	1	1	Resistant	A2058G	A2058G
PHE130052A	27455_1#2	27455_1#2.Treponema.ds2500000-reads	2500000	-	ERR3684451	reads	TPA	TPA-Global	2013	Beale_2021_Global-TPA	2021	SureSelect	Clinical_Swab	Yes	Yes	No	Human	South East	UK	Europe	SS14	1	Male	Unrecorded	25-34	3.72E-02	Yes	88.2	87	1	1	Resistant	A2058G	A2058G
PHE130053A	27455_5#5	27455_5#5.Treponema.ds2500000-reads	2500000	-	ERR3684613	reads	TPA	TPA-Global	2013	Beale_2021_Global-TPA	2021	SureSelect	Clinical_Swab	Yes	Yes	No	Human	North East	UK	Europe	SS14	1	Male	Unrecorded	25-34	6.90E-02	Yes	22.9	22	1	1	Mixed	A2058G_Hetero	Uncertain
PHE130054A	27455_4#8	27455_4#8.Treponema.ds2500000-reads	2500000	-	ERR3684571	reads	TPA	TPA-Global	2013	Beale_2021_Global-TPA	2021	SureSelect	Clinical_Swab	Yes	Yes	No	Human	North East	UK	Europe	SS14	1	Male	Unrecorded	25-34	0.107634	Yes	19.5	19	1	1	Resistant	A2058G	A2058G
PHE130056A	27455_4#9	27455_4#9.Treponema.ds2500000-reads	2500000	-	ERR3684572	reads	TPA	TPA-Global	2013	Beale_2021_Global-TPA	2021	SureSelect	Clinical_Swab	Yes	Yes	No	Human	North East	UK	Europe	SS14	1	Unknown	Unrecorded	Unknown	7.00E-02	Yes	24.3	23	1	1	Resistant	A2058G	A2058G
PHE130060A	27455_7#5	27455_7#5.Treponema.ds2475114-reads	2475114	-	ERR3684698	reads	TPA	TPA-Global	2013	Beale_2021_Global-TPA	2021	SureSelect	Clinical_Swab	Yes	Yes	No	Human	London	UK	Europe	SS14	1	Unknown	Unrecorded	16-24	0.188577	Yes	15.5	15	1	1	Sensitive	Sensitive	Sensitive
PHE130064A	27455_3#6	27455_3#6.Treponema.ds2500000-reads	2500000	-	ERR3684524	reads	TPA	TPA-Global	2013	Beale_2021_Global-TPA	2021	SureSelect	Clinical_Swab	Yes	Yes	No	Human	London	UK	Europe	SS14	1	Male	MSM	25-34	3.79E-02	Yes	58	57	1	1	Resistant	A2058G	A2058G
PHE140073A	27455_4#10	27455_4#10.Treponema.ds2500000-reads	2500000	-	ERR3684573	reads	TPA	TPA-Global	2014	Beale_2021_Global-TPA	2021	SureSelect	Clinical_Swab	Yes	Yes	No	Human	London	UK	Europe	SS14	Singleton	Male	Unrecorded	25-34	3.98E-02	Yes	41	40	99	Singleton	Sensitive	Sensitive	Sensitive
PHE140074A	27455_3#7	27455_3#7.Treponema.ds2500000-reads	2500000	-	ERR3684525	reads	TPA	TPA-Global	2014	Beale_2021_Global-TPA	2021	SureSelect	Clinical_Swab	Yes	Yes	No	Human	London	UK	Europe	SS14	1	Male	MSM	25-34	5.25E-02	Yes	27.5	27	1	1	Resistant	A2058G	A2058G
PHE140076A	29007_3#2	29007_3#2.Treponema.ds2500000-reads	2500000	-	ERR4045384	reads	TPA	TPA-Global	2014	Beale_2021_Global-TPA	2021	SureSelect	Clinical_Swab	Yes	Yes	No	Human	London	UK	Europe	Nichols	14	Male	MSM	25-34	0.183413	Yes	14.2	14	39	39	Resistant	A2058G	A2058G
PHE140081A	27455_6#9	27455_6#9.Treponema.ds2500000-reads	2500000	-	ERR3684660	reads	TPA	TPA-Global	2014	Beale_2021_Global-TPA	2021	SureSelect	Clinical_Swab	Yes	Yes	No	Human	London	UK	Europe	SS14	1	Unknown	Unrecorded	25-34	0.13019	Yes	18.6	18	1	1	Resistant	A2058G	A2058G
PHE140083A	27455_6#10	27455_6#10.Treponema.ds2500000-reads	2500000	-	ERR3684661	reads	TPA	TPA-Global	2014	Beale_2021_Global-TPA	2021	SureSelect	Clinical_Swab	Yes	Yes	No	Human	London	UK	Europe	SS14	1	Male	Unrecorded	35-44	8.24E-02	Yes	21.4	20	1	1	Resistant	A2058G	A2058G
PHE140084A	27455_7#7	27455_7#7.Treponema.ds2500000-reads	2500000	-	ERR3684700	reads	TPA	TPA-Global	2014	Beale_2021_Global-TPA	2021	SureSelect	Clinical_Swab	Yes	Yes	No	Human	East Midlands	UK	Europe	SS14	3	Male	MSM	25-34	4.99E-02	Yes	28.7	28	12	12	Resistant	A2058G	A2058G
PHE140085A	27455_1#3	27455_1#3.Treponema.ds2500000-reads	2500000	-	ERR3684452	reads	TPA	TPA-Global	2014	Beale_2021_Global-TPA	2021	SureSelect	Clinical_Swab	Yes	Yes	No	Human	East Midlands	UK	Europe	Nichols	14	Male	Unrecorded	35-44	3.86E-02	Yes	69.1	68	39	39	Resistant	A2058G	A2058G
PHE140089A	27455_2#5	27455_2#5.Treponema.ds2114712-reads	2114712	-	ERR3684486	reads	TPA	TPA-Global	2014	Beale_2021_Global-TPA	2021	SureSelect	Clinical_Swab	Yes	Yes	No	Human	South East	UK	Europe	Nichols	14	Male	MSM	35-44	0.120083	Yes	18.2	17	39	39	Resistant	A2058G	A2058G
PHE140090A	27455_8#7	27455_8#7.Treponema.ds2500000-reads	2500000	-	ERR3684745	reads	TPA	TPA-Global	2014	Beale_2021_Global-TPA	2021	SureSelect	Clinical_Swab	Yes	Yes	No	Human	London	UK	Europe	SS14	1	Male	MSM	25-34	0.151399	Yes	18.8	18	1	1	Resistant	A2058G	A2058G
PHE140093A	27455_5#7	27455_5#7.Treponema.ds2500000-reads	2500000	-	ERR3684615	reads	TPA	TPA-Global	2014	Beale_2021_Global-TPA	2021	SureSelect	Clinical_Swab	Yes	Yes	No	Human	London	UK	Europe	SS14	1	Male	MSM	16-24	4.23E-02	Yes	32.1	31	9	9	Sensitive	Sensitive	Sensitive
PHE140095A	27455_3#8	27455_3#8.Treponema.ds2500000-reads	2500000	-	ERR3684526	reads	TPA	TPA-Global	2014	Beale_2021_Global-TPA	2021	SureSelect	Clinical_Swab	Yes	Yes	No	Human	North East	UK	Europe	SS14	1	Male	MSM	25-34	4.18E-02	Yes	33.5	33	1	1	Resistant	A2058G	A2058G
PHE140105A	27455_7#9	27455_7#9.Treponema.ds2500000-reads	2500000	-	ERR3684702	reads	TPA	TPA-Global	2014	Beale_2021_Global-TPA	2021	SureSelect	Clinical_Swab	Yes	Yes	No	Human	London	UK	Europe	SS14	1	Male	MSM	45+	0.126249	Yes	17.6	17	1	1	Resistant	A2058G	A2058G
PHE150110A	27455_3#10	27455_3#10.Treponema.ds2500000-reads	2500000	-	ERR3684528	reads	TPA	TPA-Global	2015	Beale_2021_Global-TPA	2021	SureSelect	Clinical_Swab	Yes	Yes	No	Human	South West	UK	Europe	SS14	1	Male	MSM	25-34	4.14E-02	Yes	38.4	38	1	1	Resistant	A2058G	A2058G
PHE150113A	27455_5#8	27455_5#8.Treponema.ds2500000-reads	2500000	-	ERR3684616	reads	TPA	TPA-Global	2015	Beale_2021_Global-TPA	2021	SureSelect	Clinical_Swab	Yes	Yes	No	Human	London	UK	Europe	SS14	1	Male	MSM	25-34	0.100972	Yes	19.1	18	1	1	Resistant	A2058G	A2058G
PHE150114A	27455_2#6	27455_2#6.Treponema.ds2500000-reads	2500000	-	ERR3684487	reads	TPA	TPA-Global	2015	Beale_2021_Global-TPA	2021	SureSelect	Clinical_Swab	Yes	Yes	No	Human	London	UK	Europe	Nichols	8	Male	Unrecorded	35-44	7.77E-02	Yes	21.9	21	38	38	Resistant	A2058G	A2058G
PHE150118A	29007_3#3	29007_3#3.Treponema.ds2500000-reads	2500000	-	ERR4045385	reads	TPA	TPA-Global	2015	Beale_2021_Global-TPA	2021	SureSelect	Clinical_Swab	Yes	Yes	No	Human	East of England	UK	Europe	Nichols	14	Male	MSM	35-44	0.158524	Yes	15.3	15	39	39	Resistant	A2058G	A2058G
PHE150119A	27455_5#10	27455_5#10.Treponema.ds2500000-reads	2500000	-	ERR3684618	reads	TPA	TPA-Global	2015	Beale_2021_Global-TPA	2021	SureSelect	Clinical_Swab	Yes	Yes	No	Human	South East	UK	Europe	SS14	1	Male	MSM	25-34	4.64E-02	Yes	29.5	29	1	1	Resistant	A2058G	A2058G
PHE150121A	27455_1#4	27455_1#4.Treponema.ds2500000-reads	2500000	-	ERR3684453	reads	TPA	TPA-Global	2015	Beale_2021_Global-TPA	2021	SureSelect	Clinical_Swab	Yes	Yes	No	Human	East Midlands	UK	Europe	Nichols	14	Male	MSM	35-44	3.88E-02	Yes	61.3	60	39	39	Resistant	A2058G	A2058G
PHE150122A	27455_5#11	27455_5#11.Treponema.ds2500000-reads	2500000	-	ERR3684619	reads	TPA	TPA-Global	2015	Beale_2021_Global-TPA	2021	SureSelect	Clinical_Swab	Yes	Yes	No	Human	London	UK	Europe	SS14	1	Male	MSM	25-34	4.63E-02	Yes	28.5	28	1	1	Resistant	A2058G	A2058G
PHE150123A	27455_7#10	27455_7#10.Treponema.ds2276873-reads	2276873	-	ERR3684703	reads	TPA	TPA-Global	2015	Beale_2021_Global-TPA	2021	SureSelect	Clinical_Swab	Yes	Yes	No	Human	West Midlands	UK	Europe	SS14	1	Male	Unrecorded	16-24	0.211233	Yes	13.9	13	7	7	Resistant	A2058G	A2058G
PHE150125A	27455_8#9	27455_8#9.Treponema.ds2348135-reads	2348135	-	ERR3684746	reads	TPA	TPA-Global	2015	Beale_2021_Global-TPA	2021	SureSelect	Clinical_Swab	Yes	Yes	No	Human	South West	UK	Europe	SS14	1	Male	MSM	45+	0.1654	Yes	17.2	16	1	1	Resistant	A2058G	A2058G
PHE150126A	27455_2#8	27455_2#8.Treponema.ds2500000-reads	2500000	-	ERR3684489	reads	TPA	TPA-Global	2015	Beale_2021_Global-TPA	2021	SureSelect	Clinical_Swab	Yes	Yes	No	Human	South West	UK	Europe	SS14	1	Male	MSM	45+	3.70E-02	Yes	147.8	147	1	1	Resistant	A2058G	A2058G
PHE150129A	27847_1#8	27847_1#8.Treponema.ds2500000-reads	2500000	-	ERR3811631	reads	TPA	TPA-Global	2015	Beale_2021_Global-TPA	2021	SureSelect	Clinical_Swab	Yes	Yes	No	Human	South West	UK	Europe	SS14	2	Male	MSM	25-34	0.231695	Yes	14.1	13	6	6	Resistant	A2059G	A2059G
PHE150130A	27455_4#11	27455_4#11.Treponema.ds2500000-reads	2500000	-	ERR3684574	reads	TPA	TPA-Global	2015	Beale_2021_Global-TPA	2021	SureSelect	Clinical_Swab	Yes	Yes	No	Human	London	UK	Europe	SS14	1	Male	MSM	45+	3.90E-02	Yes	47.5	46	1	1	Resistant	A2058G	A2058G
PHE150131A	27455_4#12	27455_4#12.Treponema.ds2500000-reads	2500000	-	ERR3684575	reads	TPA	TPA-Global	2015	Beale_2021_Global-TPA	2021	SureSelect	Clinical_Swab	Yes	Yes	No	Human	London	UK	Europe	SS14	1	Male	MSM	16-24	4.08E-02	Yes	37.7	37	7	7	Resistant	A2058G	A2058G
PHE150133A	27455_2#9	27455_2#9.Treponema.ds2500000-reads	2500000	-	ERR3684490	reads	TPA	TPA-Global	2015	Beale_2021_Global-TPA	2021	SureSelect	Clinical_Swab	Yes	Yes	No	Human	London	UK	Europe	Nichols	14	Male	MSM	45+	5.15E-02	Yes	30.5	29	39	39	Resistant	A2058G	A2058G
PHE150136A	27614_2#15	27614_2#15.Treponema.ds1785277-reads	1785277	-	ERR3699570	reads	TPA	TPA-Global	2015	Beale_2021_Global-TPA	2021	SureSelect	Clinical_Swab	Yes	Yes	No	Human	London	UK	Europe	SS14	1	Male	MSM	45+	0.207106	Yes	13	12	30	30	Resistant	A2058G	A2058G
PHE150137A	27455_4#13	27455_4#13.Treponema.ds2500000-reads	2500000	-	ERR3684576	reads	TPA	TPA-Global	2015	Beale_2021_Global-TPA	2021	SureSelect	Clinical_Swab	Yes	Yes	No	Human	London	UK	Europe	SS14	2	Male	Unrecorded	35-44	3.77E-02	Yes	60.9	60	6	6	Resistant	A2059G	A2059G
PHE150138A	27455_4#14	27455_4#14.Treponema.ds2500000-reads	2500000	-	ERR3684577	reads	TPA	TPA-Global	2015	Beale_2021_Global-TPA	2021	SureSelect	Clinical_Swab	Yes	Yes	No	Human	North East	UK	Europe	SS14	1	Male	MSM	16-24	3.98E-02	Yes	41.8	41	1	1	Resistant	A2058G	A2058G
PHE150143A	29007_3#16	29007_3#16.Treponema.ds2500000-reads	2500000	-	ERR4045395	reads	TPA	TPA-Global	2015	Beale_2021_Global-TPA	2021	SureSelect	Clinical_Swab	Yes	Yes	No	Human	London	UK	Europe	Nichols	14	Male	MSM	35-44	7.15E-02	Yes	21	20	39	39	Resistant	A2058G	A2058G
PHE150145A	27455_1#5	27455_1#5.Treponema.ds2500000-reads	2500000	-	ERR3684454	reads	TPA	TPA-Global	2015	Beale_2021_Global-TPA	2021	SureSelect	Clinical_Swab	Yes	Yes	No	Human	West Midlands	UK	Europe	Nichols	14	Male	MSM	35-44	4.00E-02	Yes	46.3	45	39	39	Resistant	A2058G	A2058G
PHE150148A	27455_3#12	27455_3#12.Treponema.ds2500000-reads	2500000	-	ERR3684530	reads	TPA	TPA-Global	2015	Beale_2021_Global-TPA	2021	SureSelect	Clinical_Swab	Yes	Yes	No	Human	North East	UK	Europe	SS14	1	Male	MSM	16-24	3.70E-02	Yes	120.1	119	1	1	Resistant	A2058G	A2058G
PHE150149A	27455_2#10	27455_2#10.Treponema.ds2500000-reads	2500000	-	ERR3684491	reads	TPA	TPA-Global	2015	Beale_2021_Global-TPA	2021	SureSelect	Clinical_Swab	Yes	Yes	No	Human	London	UK	Europe	Nichols	14	Male	MSM	16-24	5.47E-02	Yes	26	25	39	39	Resistant	A2058G	A2058G
PHE150150A	27455_1#6	27455_1#6.Treponema.ds1998946-reads	1998946	-	ERR3684455	reads	TPA	TPA-Global	2015	Beale_2021_Global-TPA	2021	SureSelect	Clinical_Swab	Yes	Yes	No	Human	East Midlands	UK	Europe	Nichols	14	Male	Unrecorded	35-44	0.105048	Yes	19.8	19	39	39	Resistant	A2058G	A2058G
PHE150151A	27455_8#11	27455_8#11.Treponema.ds1992819-reads	1992819	-	ERR3684748	reads	TPA	TPA-Global	2015	Beale_2021_Global-TPA	2021	SureSelect	Clinical_Swab	Yes	Yes	No	Human	London	UK	Europe	SS14	1	Male	MSM	45+	0.17307	Yes	16.2	15	2	2	Resistant	A2058G	A2058G
PHE150153A	27455_4#17	27455_4#17.Treponema.ds2500000-reads	2500000	-	ERR3684580	reads	TPA	TPA-Global	2015	Beale_2021_Global-TPA	2021	SureSelect	Clinical_Swab	Yes	Yes	No	Human	South East	UK	Europe	SS14	1	Male	MSM	45+	4.14E-02	Yes	38.7	38	1	1	Resistant	A2058G	A2058G
PHE150154A	27455_4#18	27455_4#18.Treponema.ds2500000-reads	2500000	-	ERR3684581	reads	TPA	TPA-Global	2015	Beale_2021_Global-TPA	2021	SureSelect	Clinical_Swab	Yes	Yes	No	Human	South West	UK	Europe	SS14	1	Male	MSM	35-44	0.101329	Yes	20.4	19	1	1	Resistant	A2058G	A2058G
PHE150155A	27455_6#14	27455_6#14.Treponema.ds2247594-reads	2247594	-	ERR3684665	reads	TPA	TPA-Global	2015	Beale_2021_Global-TPA	2021	SureSelect	Clinical_Swab	Yes	Yes	No	Human	London	UK	Europe	SS14	1	Male	MSM	16-24	0.148032	Yes	18	17	1	1	Resistant	A2058G	A2058G
PHE150158A	27455_8#12	27455_8#12.Treponema.ds1814051-reads	1814051	-	ERR3684749	reads	TPA	TPA-Global	2015	Beale_2021_Global-TPA	2021	SureSelect	Clinical_Swab	Yes	Yes	No	Human	London	UK	Europe	SS14	1	Male	MSM	45+	0.217224	Yes	14.8	14	1	1	Resistant	A2058G	A2058G
PHE150159A	27455_6#15	27455_6#15.Treponema.ds2500000-reads	2500000	-	ERR3684666	reads	TPA	TPA-Global	2015	Beale_2021_Global-TPA	2021	SureSelect	Clinical_Swab	Yes	Yes	No	Human	London	UK	Europe	SS14	1	Male	MSM	45+	7.04E-02	Yes	29.8	28	2	2	Resistant	A2058G	A2058G
PHE150160A	27455_4#19	27455_4#19.Treponema.ds2500000-reads	2500000	-	ERR3684582	reads	TPA	TPA-Global	2015	Beale_2021_Global-TPA	2021	SureSelect	Clinical_Swab	Yes	Yes	No	Human	London	UK	Europe	SS14	1	Male	Unrecorded	25-34	3.86E-02	Yes	50.6	49	1	1	Resistant	A2058G	A2058G
PHE150161A	27455_5#12	27455_5#12.Treponema.ds2500000-reads	2500000	-	ERR3684620	reads	TPA	TPA-Global	2015	Beale_2021_Global-TPA	2021	SureSelect	Clinical_Swab	Yes	Yes	No	Human	South West	UK	Europe	SS14	1	Male	MSM	Unknown	5.50E-02	Yes	25.8	25	1	1	Resistant	A2058G	A2058G
PHE150162A	27455_2#11	27455_2#11.Treponema.ds2252752-reads	2252752	-	ERR3684492	reads	TPA	TPA-Global	2015	Beale_2021_Global-TPA	2021	SureSelect	Clinical_Swab	Yes	Yes	No	Human	London	UK	Europe	Nichols	14	Male	MSM	25-34	7.38E-02	Yes	21.8	21	39	39	Resistant	A2058G	A2058G
PHE150163A	27455_4#20	27455_4#20.Treponema.ds2500000-reads	2500000	-	ERR3684583	reads	TPA	TPA-Global	2015	Beale_2021_Global-TPA	2021	SureSelect	Clinical_Swab	Yes	Yes	No	Human	London	UK	Europe	SS14	1	Male	MSM	35-44	5.93E-02	Yes	25.6	25	1	1	Resistant	A2058G	A2058G
PHE150164A	27455_7#13	27455_7#13.Treponema.ds2500000-reads	2500000	-	ERR3684706	reads	TPA	TPA-Global	2015	Beale_2021_Global-TPA	2021	SureSelect	Clinical_Swab	Yes	Yes	No	Human	South West	UK	Europe	SS14	1	Unknown	Unrecorded	25-34	9.37E-02	Yes	20	19	9	9	Sensitive	Sensitive	Sensitive
PHE150166A	27455_2#12	27455_2#12.Treponema.ds1988448-reads	1988448	-	ERR3684493	reads	TPA	TPA-Global	2015	Beale_2021_Global-TPA	2021	SureSelect	Clinical_Swab	Yes	Yes	No	Human	South West	UK	Europe	Nichols	14	Male	Unrecorded	25-34	9.07E-02	Yes	19.1	18	39	39	Resistant	A2058G	A2058G
PHE150168A	27455_8#13	27455_8#13.Treponema.ds2147530-reads	2147530	-	ERR3684750	reads	TPA	TPA-Global	2015	Beale_2021_Global-TPA	2021	SureSelect	Clinical_Swab	Yes	Yes	No	Human	London	UK	Europe	Nichols	14	Male	MSM	35-44	0.181249	Yes	16.4	15	39	39	Resistant	A2058G	A2058G
PHE150170A	27455_2#13	27455_2#13.Treponema.ds1801457-reads	1801457	-	ERR3684494	reads	TPA	TPA-Global	2015	Beale_2021_Global-TPA	2021	SureSelect	Clinical_Swab	Yes	Yes	No	Human	London	UK	Europe	Nichols	14	Male	MSM	35-44	0.141262	Yes	15.9	15	39	39	Resistant	A2058G	A2058G
PHE150173A	27455_6#16	27455_6#16.Treponema.ds1729631-reads	1729631	-	ERR3684667	reads	TPA	TPA-Global	2015	Beale_2021_Global-TPA	2021	SureSelect	Clinical_Swab	Yes	Yes	No	Human	London	UK	Europe	SS14	1	Male	MSM	35-44	0.249121	Yes	13	12	1	1	Resistant	A2058G	A2058G
PHE150175A	27455_5#14	27455_5#14.Treponema.ds2500000-reads	2500000	-	ERR3684622	reads	TPA	TPA-Global	2015	Beale_2021_Global-TPA	2021	SureSelect	Clinical_Swab	Yes	Yes	No	Human	London	UK	Europe	SS14	1	Male	Unrecorded	16-24	0.149474	Yes	16.5	16	1	1	Resistant	A2058G	A2058G
PHE150177A	27455_3#13	27455_3#13.Treponema.ds2500000-reads	2500000	-	ERR3684531	reads	TPA	TPA-Global	2015	Beale_2021_Global-TPA	2021	SureSelect	Clinical_Swab	Yes	Yes	No	Human	South East	UK	Europe	SS14	2	Male	Unrecorded	35-44	4.30E-02	Yes	32.8	32	3	3	Resistant	A2058G	A2058G
PHE160184A	27455_6#18	27455_6#18.Treponema.ds2500000-reads	2500000	-	ERR3684669	reads	TPA	TPA-Global	2016	Beale_2021_Global-TPA	2021	SureSelect	Clinical_Swab	Yes	Yes	No	Human	-	UK	Europe	SS14	1	Male	MSM	45+	9.05E-02	Yes	20.3	20	1	1	Resistant	A2058G	A2058G
PHE160189A	27455_5#15	27455_5#15.Treponema.ds2500000-reads	2500000	-	ERR3684623	reads	TPA	TPA-Global	2016	Beale_2021_Global-TPA	2021	SureSelect	Clinical_Swab	Yes	Yes	No	Human	London	UK	Europe	SS14	1	Male	MSM	45+	6.19E-02	Yes	23.9	23	1	1	Resistant	A2058G	A2058G
PHE160190A	27455_1#7	27455_1#7.Treponema.ds2500000-reads	2500000	-	ERR3684456	reads	TPA	TPA-Global	2016	Beale_2021_Global-TPA	2021	SureSelect	Clinical_Swab	Yes	Yes	No	Human	London	UK	Europe	SS14	1	Male	MSM	35-44	3.70E-02	Yes	157.3	156	1	1	Resistant	A2058G	A2058G
PHE160196A	27455_1#8	27455_1#8.Treponema.ds2500000-reads	2500000	-	ERR3684457	reads	TPA	TPA-Global	2016	Beale_2021_Global-TPA	2021	SureSelect	Clinical_Swab	Yes	Yes	No	Human	London	UK	Europe	Nichols	14	Male	MSM	35-44	4.02E-02	Yes	45.9	45	39	39	Resistant	A2058G	A2058G
PHE160197A	27455_4#21	27455_4#21.Treponema.ds2500000-reads	2500000	-	ERR3684584	reads	TPA	TPA-Global	2016	Beale_2021_Global-TPA	2021	SureSelect	Clinical_Swab	Yes	Yes	No	Human	North East	UK	Europe	SS14	1	Male	MSM	16-24	4.30E-02	Yes	32	31	1	1	Resistant	A2058G	A2058G
PHE160198A	27455_3#15	27455_3#15.Treponema.ds2500000-reads	2500000	-	ERR3684533	reads	TPA	TPA-Global	2016	Beale_2021_Global-TPA	2021	SureSelect	Clinical_Swab	Yes	Yes	No	Human	London	UK	Europe	SS14	1	Male	MSM	25-34	3.78E-02	Yes	62.9	62	1	1	Resistant	A2058G	A2058G
PHE160199A	27455_5#16	27455_5#16.Treponema.ds2500000-reads	2500000	-	ERR3684624	reads	TPA	TPA-Global	2016	Beale_2021_Global-TPA	2021	SureSelect	Clinical_Swab	Yes	Yes	No	Human	London	UK	Europe	SS14	1	Male	MSM	25-34	9.99E-02	Yes	20.5	20	1	1	Resistant	A2058G	A2058G
PHE160203A	27455_2#14	27455_2#14.Treponema.ds2500000-reads	2500000	-	ERR3684495	reads	TPA	TPA-Global	2016	Beale_2021_Global-TPA	2021	SureSelect	Clinical_Swab	Yes	Yes	No	Human	London	UK	Europe	SS14	1	Male	MSM	45+	4.00E-02	Yes	37.7	37	1	1	Resistant	A2058G	A2058G
PHE160211A	27455_3#16	27455_3#16.Treponema.ds2500000-reads	2500000	-	ERR3684534	reads	TPA	TPA-Global	2016	Beale_2021_Global-TPA	2021	SureSelect	Clinical_Swab	Yes	Yes	No	Human	London	UK	Europe	SS14	1	Unknown	Unrecorded	45+	3.84E-02	Yes	50.3	49	1	1	Resistant	A2058G	A2058G
PHE160214A	27455_2#16	27455_2#16.Treponema.ds2500000-reads	2500000	-	ERR3684497	reads	TPA	TPA-Global	2016	Beale_2021_Global-TPA	2021	SureSelect	Clinical_Swab	Yes	Yes	No	Human	London	UK	Europe	SS14	1	Male	MSM	16-24	3.72E-02	Yes	95.5	94	1	1	Resistant	A2058G	A2058G
PHE160215A	27455_4#22	27455_4#22.Treponema.ds2500000-reads	2500000	-	ERR3684585	reads	TPA	TPA-Global	2016	Beale_2021_Global-TPA	2021	SureSelect	Clinical_Swab	Yes	Yes	No	Human	West Midlands	UK	Europe	SS14	1	Male	MSM	25-34	7.13E-02	Yes	24.1	23	31	31	Resistant	A2058G	A2058G
PHE160216A	27455_6#20	27455_6#20.Treponema.ds1994172-reads	1994172	-	ERR3684671	reads	TPA	TPA-Global	2016	Beale_2021_Global-TPA	2021	SureSelect	Clinical_Swab	Yes	Yes	No	Human	West Midlands	UK	Europe	SS14	1	Male	Unrecorded	45+	0.198991	Yes	15	14	1	1	Resistant	A2058G	A2058G
PHE160217A	27455_3#17	27455_3#17.Treponema.ds2500000-reads	2500000	-	ERR3684535	reads	TPA	TPA-Global	2016	Beale_2021_Global-TPA	2021	SureSelect	Clinical_Swab	Yes	Yes	No	Human	London	UK	Europe	SS14	1	Male	MSM	35-44	3.76E-02	Yes	68.3	67	1	1	Resistant	A2058G	A2058G
PHE160224A	27455_1#9	27455_1#9.Treponema.ds2500000-reads	2500000	-	ERR3684458	reads	TPA	TPA-Global	2016	Beale_2021_Global-TPA	2021	SureSelect	Clinical_Swab	Yes	Yes	No	Human	London	UK	Europe	Nichols	14	Male	MSM	25-34	3.97E-02	Yes	48.5	47	39	39	Resistant	A2058G	A2058G
PHE160227A	27455_6#22	27455_6#22.Treponema.ds2091548-reads	2091548	-	ERR3684673	reads	TPA	TPA-Global	2016	Beale_2021_Global-TPA	2021	SureSelect	Clinical_Swab	Yes	Yes	No	Human	London	UK	Europe	SS14	1	Male	MSM	25-34	0.186206	Yes	15.6	15	1	1	Resistant	A2058G	A2058G
PHE160234A	27455_4#24	27455_4#24.Treponema.ds2500000-reads	2500000	-	ERR3684587	reads	TPA	TPA-Global	2016	Beale_2021_Global-TPA	2021	SureSelect	Clinical_Swab	Yes	Yes	No	Human	London	UK	Europe	SS14	1	Male	MSM	16-24	0.104018	Yes	19.9	19	1	1	Resistant	A2058G	A2058G
PHE160238A	27455_5#18	27455_5#18.Treponema.ds2500000-reads	2500000	-	ERR3684626	reads	TPA	TPA-Global	2016	Beale_2021_Global-TPA	2021	SureSelect	Clinical_Swab	Yes	Yes	No	Human	West Midlands	UK	Europe	SS14	1	Male	MSM	35-44	5.43E-02	Yes	26.3	25	1	1	Mixed	A2058G_Hetero	Uncertain
PHE160239A	27455_3#19	27455_3#19.Treponema.ds2500000-reads	2500000	-	ERR3684537	reads	TPA	TPA-Global	2016	Beale_2021_Global-TPA	2021	SureSelect	Clinical_Swab	Yes	Yes	No	Human	South East	UK	Europe	SS14	1	Female	Unrecorded	45+	3.94E-02	Yes	43.7	43	1	1	Resistant	A2058G	A2058G
PHE160240A	27455_2#17	27455_2#17.Treponema.ds2500000-reads	2500000	-	ERR3684498	reads	TPA	TPA-Global	2016	Beale_2021_Global-TPA	2021	SureSelect	Clinical_Swab	Yes	Yes	No	Human	UK (not England)	UK	Europe	SS14	1	Male	MSM	45+	4.58E-02	Yes	30.1	29	1	1	Resistant	A2058G	A2058G
PHE160242A	27455_7#20	27455_7#20.Treponema.ds2500000-reads	2500000	-	ERR3684713	reads	TPA	TPA-Global	2016	Beale_2021_Global-TPA	2021	SureSelect	Clinical_Swab	Yes	Yes	No	Human	London	UK	Europe	SS14	1	Male	MSM	35-44	0.216328	Yes	15.3	14	1	1	Resistant	A2058G	A2058G
PHE160243A	27455_1#10	27455_1#10.Treponema.ds2500000-reads	2500000	-	ERR3684459	reads	TPA	TPA-Global	2016	Beale_2021_Global-TPA	2021	SureSelect	Clinical_Swab	Yes	Yes	No	Human	London	UK	Europe	Nichols	14	Male	MSM	25-34	5.41E-02	Yes	28.5	28	39	39	Resistant	A2058G	A2058G
PHE160245A	27455_5#20	27455_5#20.Treponema.ds2500000-reads	2500000	-	ERR3684628	reads	TPA	TPA-Global	2016	Beale_2021_Global-TPA	2021	SureSelect	Clinical_Swab	Yes	Yes	No	Human	London	UK	Europe	SS14	1	Male	MSM	25-34	0.134399	Yes	17.1	16	1	1	Resistant	A2058G	A2058G
PHE160246A	29007_3#4	29007_3#4.Treponema.ds2500000-reads	2500000	-	ERR4045386	reads	TPA	TPA-Global	2016	Beale_2021_Global-TPA	2021	SureSelect	Clinical_Swab	Yes	Yes	No	Human	London	UK	Europe	SS14	1	Male	MSM	35-44	0.109203	Yes	18.2	17	1	1	Resistant	A2058G	A2058G
PHE160247A	27455_4#25	27455_4#25.Treponema.ds2500000-reads	2500000	-	ERR3684588	reads	TPA	TPA-Global	2016	Beale_2021_Global-TPA	2021	SureSelect	Clinical_Swab	Yes	Yes	No	Human	East Midlands	UK	Europe	SS14	1	Male	MSM	25-34	7.28E-02	Yes	23.5	23	1	1	Resistant	A2058G	A2058G
PHE160248A	27455_5#22	27455_5#22.Treponema.ds2500000-reads	2500000	-	ERR3684630	reads	TPA	TPA-Global	2016	Beale_2021_Global-TPA	2021	SureSelect	Clinical_Swab	Yes	Yes	No	Human	London	UK	Europe	SS14	1	Male	MSM	45+	0.20401	Yes	14.4	14	1	1	Resistant	A2058G	A2058G
PHE160249A	27455_1#11	27455_1#11.Treponema.ds2500000-reads	2500000	-	ERR3684460	reads	TPA	TPA-Global	2016	Beale_2021_Global-TPA	2021	SureSelect	Clinical_Swab	Yes	Yes	No	Human	East of England	UK	Europe	SS14	1	Male	MSM	35-44	3.70E-02	Yes	139.6	137	117	Singleton	Sensitive	Sensitive	Sensitive
PHE160253A	27455_2#18	27455_2#18.Treponema.ds2500000-reads	2500000	-	ERR3684499	reads	TPA	TPA-Global	2016	Beale_2021_Global-TPA	2021	SureSelect	Clinical_Swab	Yes	Yes	No	Human	West Midlands	UK	Europe	SS14	1	Male	Unrecorded	45+	3.77E-02	Yes	64.5	63	1	1	Resistant	A2058G	A2058G
PHE160254A	27455_4#26	27455_4#26.Treponema.ds2500000-reads	2500000	-	ERR3684589	reads	TPA	TPA-Global	2016	Beale_2021_Global-TPA	2021	SureSelect	Clinical_Swab	Yes	Yes	No	Human	London	UK	Europe	SS14	1	Male	MSM	25-34	0.170642	Yes	17	16	122	Singleton	Resistant	A2058G	A2058G
PHE160255A	27455_1#12	27455_1#12.Treponema.ds2500000-reads	2500000	-	ERR3684461	reads	TPA	TPA-Global	2016	Beale_2021_Global-TPA	2021	SureSelect	Clinical_Swab	Yes	Yes	No	Human	London	UK	Europe	Nichols	14	Male	MSM	25-34	7.67E-02	Yes	24.1	23	39	39	Resistant	A2058G	A2058G
PHE160256A	27455_3#20	27455_3#20.Treponema.ds2500000-reads	2500000	-	ERR3684538	reads	TPA	TPA-Global	2016	Beale_2021_Global-TPA	2021	SureSelect	Clinical_Swab	Yes	Yes	No	Human	London	UK	Europe	SS14	1	Male	MSM	45+	4.63E-02	Yes	30.1	29	1	1	Resistant	A2058G	A2058G
PHE160259A	27455_2#19	27455_2#19.Treponema.ds2500000-reads	2500000	-	ERR3684500	reads	TPA	TPA-Global	2016	Beale_2021_Global-TPA	2021	SureSelect	Clinical_Swab	Yes	Yes	No	Human	South West	UK	Europe	SS14	1	Male	MSM	45+	3.93E-02	Yes	41.7	41	9	9	Resistant	A2058G	A2058G
PHE160260A	27455_5#23	27455_5#23.Treponema.ds2500000-reads	2500000	-	ERR3684631	reads	TPA	TPA-Global	2016	Beale_2021_Global-TPA	2021	SureSelect	Clinical_Swab	Yes	Yes	No	Human	London	UK	Europe	SS14	1	Male	MSM	35-44	0.147056	Yes	17	16	7	7	Resistant	A2058G	A2058G
PHE160262A	27455_2#20	27455_2#20.Treponema.ds2500000-reads	2500000	-	ERR3684501	reads	TPA	TPA-Global	2016	Beale_2021_Global-TPA	2021	SureSelect	Clinical_Swab	Yes	Yes	No	Human	London	UK	Europe	SS14	1	Male	MSM	45+	3.98E-02	Yes	40.1	39	1	1	Resistant	A2058G	A2058G
PHE160263A	27455_1#13	27455_1#13.Treponema.ds1547402-reads	1547402	-	ERR3684462	reads	TPA	TPA-Global	2016	Beale_2021_Global-TPA	2021	SureSelect	Clinical_Swab	Yes	Yes	No	Human	London	UK	Europe	Nichols	14	Male	MSM	45+	0.169536	Yes	16.1	15	39	39	Resistant	A2058G	A2058G
PHE160264A	27455_2#21	27455_2#21.Treponema.ds2500000-reads	2500000	-	ERR3684502	reads	TPA	TPA-Global	2016	Beale_2021_Global-TPA	2021	SureSelect	Clinical_Swab	Yes	Yes	No	Human	South East	UK	Europe	SS14	1	Male	MSM	25-34	3.84E-02	Yes	50.6	50	1	1	Resistant	A2058G	A2058G
PHE160265A	29007_3#5	29007_3#5.Treponema.ds2500000-reads	2500000	-	ERR4045387	reads	TPA	TPA-Global	2016	Beale_2021_Global-TPA	2021	SureSelect	Clinical_Swab	Yes	Yes	No	Human	London	UK	Europe	SS14	1	Male	MSM	25-34	8.91E-02	Yes	19.2	19	1	1	Resistant	A2058G	A2058G
PHE160268A	27455_3#21	27455_3#21.Treponema.ds1948551-reads	1948551	-	ERR3684539	reads	TPA	TPA-Global	2016	Beale_2021_Global-TPA	2021	SureSelect	Clinical_Swab	Yes	Yes	No	Human	London	UK	Europe	SS14	1	Male	MSM	25-34	0.130607	Yes	16.8	16	30	30	Resistant	A2058G	A2058G
PHE160271A	29007_3#17	29007_3#17.Treponema.ds2500000-reads	2500000	-	ERR4045396	reads	TPA	TPA-Global	2016	Beale_2021_Global-TPA	2021	SureSelect	Clinical_Swab	Yes	Yes	No	Human	London	UK	Europe	SS14	1	Male	MSM	25-34	8.69E-02	Yes	20.1	19	1	1	Resistant	A2058G	A2058G
PHE160274A	27455_1#15	27455_1#15.Treponema.ds1811142-reads	1811142	-	ERR3684464	reads	TPA	TPA-Global	2016	Beale_2021_Global-TPA	2021	SureSelect	Clinical_Swab	Yes	Yes	No	Human	London	UK	Europe	Nichols	14	Male	MSM	35-44	0.14066	Yes	17.7	17	39	39	Resistant	A2058G	A2058G
PHE160276A	29007_2#7	29007_2#7.Treponema.ds2500000-reads	2500000	-	ERR4045379	reads	TPA	TPA-Global	2016	Beale_2021_Global-TPA	2021	SureSelect	Clinical_Swab	Yes	Yes	No	Human	London	UK	Europe	Nichols	14	Male	MSM	35-44	0.132819	Yes	15.6	15	39	39	Resistant	A2058G	A2058G
PHE160277A	27455_3#22	27455_3#22.Treponema.ds2500000-reads	2500000	-	ERR3684540	reads	TPA	TPA-Global	2016	Beale_2021_Global-TPA	2021	SureSelect	Clinical_Swab	Yes	Yes	No	Human	North East	UK	Europe	SS14	1	Male	Unrecorded	45+	4.34E-02	Yes	32.1	31	9	9	Resistant	A2058G	A2058G
PHE160280A	27455_2#23	27455_2#23.Treponema.ds2500000-reads	2500000	-	ERR3684504	reads	TPA	TPA-Global	2016	Beale_2021_Global-TPA	2021	SureSelect	Clinical_Swab	Yes	Yes	No	Human	London	UK	Europe	SS14	1	Male	MSM	35-44	4.13E-02	Yes	34.8	34	1	1	Resistant	A2058G	A2058G
PHE160283A	27455_1#16	27455_1#16.Treponema.ds1926466-reads	1926466	-	ERR3684465	reads	TPA	TPA-Global	2016	Beale_2021_Global-TPA	2021	SureSelect	Clinical_Swab	Yes	Yes	No	Human	South East	UK	Europe	Nichols	6	Male	MSM	45+	0.127615	Yes	18.2	17	37	37	Sensitive	Sensitive	Sensitive
PHE160287A	27455_1#18	27455_1#18.Treponema.ds2379833-reads	2379833	-	ERR3684467	reads	TPA	TPA-Global	2016	Beale_2021_Global-TPA	2021	SureSelect	Clinical_Swab	Yes	Yes	No	Human	London	UK	Europe	Nichols	14	Male	MSM	25-34	7.77E-02	Yes	23.2	22	39	39	Resistant	A2058G	A2058G
PHE160290A	29007_2#8	29007_2#8.Treponema.ds2500000-reads	2500000	-	ERR4045380	reads	TPA	TPA-Global	2016	Beale_2021_Global-TPA	2021	SureSelect	Clinical_Swab	Yes	Yes	No	Human	London	UK	Europe	Nichols	14	Male	MSM	35-44	8.16E-02	Yes	18.8	18	39	39	Resistant	A2058G	A2058G
PHE160292A	27455_4#29	27455_4#29.Treponema.ds2458436-reads	2458436	-	ERR3684592	reads	TPA	TPA-Global	2016	Beale_2021_Global-TPA	2021	SureSelect	Clinical_Swab	Yes	Yes	No	Human	South East	UK	Europe	SS14	1	Male	MSM	35-44	0.168	Yes	15.5	15	1	1	Resistant	A2058G	A2058G
PHE160294A	27455_1#19	27455_1#19.Treponema.ds1356696-reads	1356696	-	ERR3684468	reads	TPA	TPA-Global	2016	Beale_2021_Global-TPA	2021	SureSelect	Clinical_Swab	Yes	Yes	No	Human	London	UK	Europe	Nichols	14	Male	MSM	45+	0.248767	Yes	13.2	12	39	39	Resistant	A2058G	A2058G
PHE160295A	29007_3#7	29007_3#7.Treponema.ds2500000-reads	2500000	-	ERR4045389	reads	TPA	TPA-Global	2016	Beale_2021_Global-TPA	2021	SureSelect	Clinical_Swab	Yes	Yes	No	Human	London	UK	Europe	SS14	1	Male	MSM	25-34	0.123219	Yes	16.5	16	1	1	Resistant	A2058G	A2058G
PHE160298A	27455_2#26	27455_2#26.Treponema.ds2500000-reads	2500000	-	ERR3684507	reads	TPA	TPA-Global	2016	Beale_2021_Global-TPA	2021	SureSelect	Clinical_Swab	Yes	Yes	No	Human	East of England	UK	Europe	SS14	1	Unknown	Unrecorded	45+	3.73E-02	Yes	79.2	78	1	1	Resistant	A2058G	A2058G
PHE160299A	27455_3#24	27455_3#24.Treponema.ds2500000-reads	2500000	-	ERR3684542	reads	TPA	TPA-Global	2016	Beale_2021_Global-TPA	2021	SureSelect	Clinical_Swab	Yes	Yes	No	Human	London	UK	Europe	SS14	1	Male	MSM	25-34	4.18E-02	Yes	35.4	35	1	1	Resistant	A2058G	A2058G
PHE160300A	27455_3#25	27455_3#25.Treponema.ds1917036-reads	1917036	-	ERR3684543	reads	TPA	TPA-Global	2016	Beale_2021_Global-TPA	2021	SureSelect	Clinical_Swab	Yes	Yes	No	Human	London	UK	Europe	SS14	1	Male	MSM	25-34	0.116024	Yes	18.5	18	1	1	Resistant	A2058G	A2058G
PHE160301A	27455_3#26	27455_3#26.Treponema.ds2195280-reads	2195280	-	ERR3684544	reads	TPA	TPA-Global	2016	Beale_2021_Global-TPA	2021	SureSelect	Clinical_Swab	Yes	Yes	No	Human	London	UK	Europe	SS14	1	Male	MSM	45+	0.128049	Yes	17.8	17	1	1	Resistant	A2058G	A2058G
PHE160302A	29007_2#2	29007_2#2.Treponema.ds2500000-reads	2500000	-	ERR4045377	reads	TPA	TPA-Global	2016	Beale_2021_Global-TPA	2021	SureSelect	Clinical_Swab	Yes	Yes	No	Human	London	UK	Europe	Nichols	14	Male	MSM	35-44	0.178459	Yes	14.4	14	39	39	Resistant	A2058G	A2058G
PHE160306A	29007_2#9	29007_2#9.Treponema.ds2500000-reads	2500000	-	ERR4045381	reads	TPA	TPA-Global	2016	Beale_2021_Global-TPA	2021	SureSelect	Clinical_Swab	Yes	Yes	No	Human	London	UK	Europe	Nichols	14	Male	MSM	16-24	9.36E-02	Yes	18.2	18	39	39	Resistant	A2058G	A2058G
PHE160308A	27455_4#30	27455_4#30.Treponema.ds2041608-reads	2041608	-	ERR3684593	reads	TPA	TPA-Global	2016	Beale_2021_Global-TPA	2021	SureSelect	Clinical_Swab	Yes	Yes	No	Human	London	UK	Europe	SS14	1	Male	MSM	45+	0.231793	Yes	13.9	13	1	1	Resistant	A2058G	A2058G
PHE160309A	27455_3#29	27455_3#29.Treponema.ds2256813-reads	2256813	-	ERR3684547	reads	TPA	TPA-Global	2016	Beale_2021_Global-TPA	2021	SureSelect	Clinical_Swab	Yes	Yes	No	Human	London	UK	Europe	SS14	1	Male	MSM	25-34	7.57E-02	Yes	21.4	21	1	1	Resistant	A2058G	A2058G
PHE160311A	27455_5#31	27455_5#31.Treponema.ds2500000-reads	2500000	-	ERR3684639	reads	TPA	TPA-Global	2016	Beale_2021_Global-TPA	2021	SureSelect	Clinical_Swab	Yes	Yes	No	Human	London	UK	Europe	SS14	1	Male	MSM	16-24	0.200902	Yes	14.5	14	7	7	Resistant	A2058G	A2058G
PHE160312A	27455_2#28	27455_2#28.Treponema.ds2500000-reads	2500000	-	ERR3684509	reads	TPA	TPA-Global	2016	Beale_2021_Global-TPA	2021	SureSelect	Clinical_Swab	Yes	Yes	No	Human	London	UK	Europe	SS14	1	Male	MSM	35-44	3.96E-02	Yes	42.7	42	1	1	Resistant	A2058G	A2058G
PHE160315A	27455_2#29	27455_2#29.Treponema.ds2500000-reads	2500000	-	ERR3684510	reads	TPA	TPA-Global	2016	Beale_2021_Global-TPA	2021	SureSelect	Clinical_Swab	Yes	Yes	No	Human	South East	UK	Europe	SS14	1	Male	MSM	16-24	4.17E-02	Yes	34.8	34	7	7	Resistant	A2058G	A2058G
PHE160316A	27455_1#20	27455_1#20.Treponema.ds2500000-reads	2500000	-	ERR3684469	reads	TPA	TPA-Global	2016	Beale_2021_Global-TPA	2021	SureSelect	Clinical_Swab	Yes	Yes	No	Human	UK (not England)	UK	Europe	Nichols	14	Male	MSM	45+	5.59E-02	Yes	27.4	27	39	39	Resistant	A2058G	A2058G
PHE160317A	27455_1#21	27455_1#21.Treponema.ds2500000-reads	2500000	-	ERR3684470	reads	TPA	TPA-Global	2016	Beale_2021_Global-TPA	2021	SureSelect	Clinical_Swab	Yes	Yes	No	Human	London	UK	Europe	Nichols	14	Male	MSM	35-44	6.05E-02	Yes	26.7	26	39	39	Resistant	A2058G	A2058G
PHE160602A	29007_3#10	29007_3#10.Treponema.ds2500000-reads	2500000	-	ERR4045392	reads	TPA	TPA-Global	2016	Beale_2021_Global-TPA	2021	SureSelect	Clinical_Swab	Yes	Yes	No	Human	London	UK	Europe	SS14	1	Male	MSM	45+	7.60E-02	Yes	20.7	20	1	1	Resistant	A2058G	A2058G
PHE170319A	29007_3#18	29007_3#18.Treponema.ds2500000-reads	2500000	-	ERR4045397	reads	TPA	TPA-Global	2017	Beale_2021_Global-TPA	2021	SureSelect	Clinical_Swab	Yes	Yes	No	Human	South East	UK	Europe	SS14	1	Male	Unrecorded	16-24	7.74E-02	Yes	22	21	1	1	Resistant	A2058G	A2058G
PHE170322A	27455_1#22	27455_1#22.Treponema.ds2500000-reads	2500000	-	ERR3684471	reads	TPA	TPA-Global	2017	Beale_2021_Global-TPA	2021	SureSelect	Clinical_Swab	Yes	Yes	No	Human	South West	UK	Europe	Nichols	8	Male	Unrecorded	45+	5.35E-02	Yes	29.9	29	38	38	Resistant	A2058G	A2058G
PHE170328A	27455_2#30	27455_2#30.Treponema.ds2500000-reads	2500000	-	ERR3684511	reads	TPA	TPA-Global	2017	Beale_2021_Global-TPA	2021	SureSelect	Clinical_Swab	Yes	Yes	No	Human	East of England	UK	Europe	SS14	1	Male	MSM	45+	3.73E-02	Yes	75.1	74	1	1	Resistant	A2058G	A2058G
PHE170329A	27455_3#30	27455_3#30.Treponema.ds2500000-reads	2500000	-	ERR3684548	reads	TPA	TPA-Global	2017	Beale_2021_Global-TPA	2021	SureSelect	Clinical_Swab	Yes	Yes	No	Human	North East	UK	Europe	SS14	1	Male	MSM	35-44	3.80E-02	Yes	57.3	56	1	1	Resistant	A2058G	A2058G
PHE170333A	27455_1#23	27455_1#23.Treponema.ds2500000-reads	2500000	-	ERR3684472	reads	TPA	TPA-Global	2017	Beale_2021_Global-TPA	2021	SureSelect	Clinical_Swab	Yes	Yes	No	Human	London	UK	Europe	Nichols	14	Male	MSM	45+	4.55E-02	Yes	32.6	32	39	39	Resistant	A2058G	A2058G
PHE170336B	27455_1#24	27455_1#24.Treponema.ds2500000-reads	2500000	-	ERR3684473	reads	TPA	TPA-Global	2017	Beale_2021_Global-TPA	2021	SureSelect	Clinical_Swab	Yes	Yes	No	Human	South West	UK	Europe	Nichols	8	Female	Unrecorded	45+	4.06E-02	Yes	46	45	38	38	Resistant	A2058G	A2058G
PHE170343A	27455_3#32	27455_3#32.Treponema.ds2500000-reads	2500000	-	ERR3684550	reads	TPA	TPA-Global	2017	Beale_2021_Global-TPA	2021	SureSelect	Clinical_Swab	Yes	Yes	No	Human	London	UK	Europe	SS14	1	Male	MSM	25-34	5.14E-02	Yes	27.9	27	1	1	Resistant	A2058G	A2058G
PHE170345A	27455_5#33	27455_5#33.Treponema.ds2500000-reads	2500000	-	ERR3684641	reads	TPA	TPA-Global	2017	Beale_2021_Global-TPA	2021	SureSelect	Clinical_Swab	Yes	Yes	No	Human	East Midlands	UK	Europe	SS14	1	Male	Unrecorded	35-44	8.49E-02	Yes	20.7	20	1	1	Resistant	A2058G	A2058G
PHE170346A	27455_2#31	27455_2#31.Treponema.ds2500000-reads	2500000	-	ERR3684512	reads	TPA	TPA-Global	2017	Beale_2021_Global-TPA	2021	SureSelect	Clinical_Swab	Yes	Yes	No	Human	North East	UK	Europe	SS14	1	Male	MSM	16-24	3.70E-02	Yes	128.1	126	1	1	Resistant	A2058G	A2058G
PHE170348A	27455_5#34	27455_5#34.Treponema.ds2500000-reads	2500000	-	ERR3684642	reads	TPA	TPA-Global	2017	Beale_2023	-	SureSelect	Clinical_Swab	Yes	Yes	No	Human	North East	UK	Europe	SS14	-	-	-	Unknown	0.111047	Yes	602.7	576	1	1	Resistant	A2058G	A2058G
PHE170349A	27455_1#25	27455_1#25.Treponema.ds2500000-reads	2500000	-	ERR3684474	reads	TPA	TPA-Global	2017	Beale_2021_Global-TPA	2021	SureSelect	Clinical_Swab	Yes	Yes	No	Human	South West	UK	Europe	Nichols	14	Male	MSM	45+	4.21E-02	Yes	41.6	41	39	39	Resistant	A2058G	A2058G
PHE170351A	27455_3#33	27455_3#33.Treponema.ds2500000-reads	2500000	-	ERR3684551	reads	TPA	TPA-Global	2017	Beale_2021_Global-TPA	2021	SureSelect	Clinical_Swab	Yes	Yes	No	Human	London	UK	Europe	SS14	1	Male	MSM	25-34	3.99E-02	Yes	41.6	41	1	1	Resistant	A2058G	A2058G
PHE170352A	27455_3#34	27455_3#34.Treponema.ds2500000-reads	2500000	-	ERR3684552	reads	TPA	TPA-Global	2017	Beale_2021_Global-TPA	2021	SureSelect	Clinical_Swab	Yes	Yes	No	Human	London	UK	Europe	SS14	1	Male	MSM	25-34	4.11E-02	Yes	39.1	38	22	22	Resistant	A2058G	A2058G
PHE170353A	27455_6#33	27455_6#33.Treponema.ds2101561-reads	2101561	-	ERR3684684	reads	TPA	TPA-Global	2017	Beale_2021_Global-TPA	2021	SureSelect	Clinical_Swab	Yes	Yes	No	Human	North East	UK	Europe	SS14	1	Male	MSM	25-34	0.184892	Yes	15.8	15	31	31	Sensitive	Sensitive	Sensitive
PHE170355A	27455_4#33	27455_4#33.Treponema.ds2500000-reads	2500000	-	ERR3684596	reads	TPA	TPA-Global	2017	Beale_2021_Global-TPA	2021	SureSelect	Clinical_Swab	Yes	Yes	No	Human	South East	UK	Europe	SS14	1	Male	MSM	45+	6.27E-02	Yes	24.8	24	1	1	Resistant	A2058G	A2058G
PHE170356A	27455_3#35	27455_3#35.Treponema.ds2500000-reads	2500000	-	ERR3684553	reads	TPA	TPA-Global	2017	Beale_2021_Global-TPA	2021	SureSelect	Clinical_Swab	Yes	Yes	No	Human	North East	UK	Europe	SS14	1	Male	Unrecorded	25-34	4.19E-02	Yes	34.9	34	1	1	Resistant	A2058G	A2058G
PHE170362A	27455_7#30	27455_7#30.Treponema.ds2158791-reads	2158791	-	ERR3684723	reads	TPA	TPA-Global	2017	Beale_2021_Global-TPA	2021	SureSelect	Clinical_Swab	Yes	Yes	No	Human	North East	UK	Europe	SS14	1	Male	Unrecorded	25-34	0.234044	Yes	13.8	13	1	1	Resistant	A2058G	A2058G
PHE170365A	27455_4#34	27455_4#34.Treponema.ds2500000-reads	2500000	-	ERR3684597	reads	TPA	TPA-Global	2017	Beale_2021_Global-TPA	2021	SureSelect	Clinical_Swab	Yes	Yes	No	Human	North East	UK	Europe	SS14	1	Male	MSM	45+	6.27E-02	Yes	24.6	24	7	7	Resistant	A2058G	A2058G
PHE170366A	27455_5#35	27455_5#35.Treponema.ds2500000-reads	2500000	-	ERR3684643	reads	TPA	TPA-Global	2017	Beale_2021_Global-TPA	2021	SureSelect	Clinical_Swab	Yes	Yes	No	Human	North East	UK	Europe	SS14	1	Male	MSM	45+	6.20E-02	Yes	23.7	23	1	1	Resistant	A2058G	A2058G
PHE170367A	27455_3#37	27455_3#37.Treponema.ds2397526-reads	2397526	-	ERR3684555	reads	TPA	TPA-Global	2017	Beale_2021_Global-TPA	2021	SureSelect	Clinical_Swab	Yes	Yes	No	Human	North East	UK	Europe	SS14	1	Male	MSM	35-44	9.24E-02	Yes	20.6	20	1	1	Resistant	A2058G	A2058G
PHE170369A	27455_7#31	27455_7#31.Treponema.ds2322856-reads	2322856	-	ERR3684724	reads	TPA	TPA-Global	2017	Beale_2021_Global-TPA	2021	SureSelect	Clinical_Swab	Yes	Yes	No	Human	North East	UK	Europe	SS14	1	Male	MSM	35-44	0.225135	Yes	13.9	13	1	1	Resistant	A2058G	A2058G
PHE170370A	27455_7#32	27455_7#32.Treponema.ds2500000-reads	2500000	-	ERR3684725	reads	TPA	TPA-Global	2017	Beale_2021_Global-TPA	2021	SureSelect	Clinical_Swab	Yes	Yes	No	Human	North East	UK	Europe	SS14	1	Male	MSM	45+	3.92E-02	Yes	41.8	41	1	1	Resistant	A2058G	A2058G
PHE170372A	27455_1#26	27455_1#26.Treponema.ds2500000-reads	2500000	-	ERR3684475	reads	TPA	TPA-Global	2017	Beale_2021_Global-TPA	2021	SureSelect	Clinical_Swab	Yes	Yes	No	Human	North East	UK	Europe	Nichols	14	Male	MSM	45+	5.61E-02	Yes	27	26	39	39	Resistant	A2058G	A2058G
PHE170373A	27455_6#35	27455_6#35.Treponema.ds2500000-reads	2500000	-	ERR3684686	reads	TPA	TPA-Global	2017	Beale_2021_Global-TPA	2021	SureSelect	Clinical_Swab	Yes	Yes	No	Human	North East	UK	Europe	SS14	1	Male	MSM	25-34	0.125597	Yes	18.3	17	1	1	Resistant	A2058G	A2058G
PHE170374A	27455_1#27	27455_1#27.Treponema.ds2500000-reads	2500000	-	ERR3684476	reads	TPA	TPA-Global	2017	Beale_2021_Global-TPA	2021	SureSelect	Clinical_Swab	Yes	Yes	No	Human	South East	UK	Europe	Nichols	14	Male	MSM	45+	4.69E-02	Yes	31.7	31	39	39	Resistant	A2058G	A2058G
PHE170378A	27455_5#36	27455_5#36.Treponema.ds2500000-reads	2500000	-	ERR3684644	reads	TPA	TPA-Global	2017	Beale_2021_Global-TPA	2021	SureSelect	Clinical_Swab	Yes	Yes	No	Human	South East	UK	Europe	SS14	1	Unknown	Unrecorded	Unknown	0.123458	Yes	17.6	17	1	1	Resistant	A2058G	A2058G
PHE170379A	29007_3#8	29007_3#8.Treponema.ds2500000-reads	2500000	-	ERR4045390	reads	TPA	TPA-Global	2017	Beale_2021_Global-TPA	2021	SureSelect	Clinical_Swab	Yes	Yes	No	Human	London	UK	Europe	SS14	1	Male	MSM	35-44	0.122101	Yes	19.8	18	123	Singleton	Resistant	A2058G	A2058G
PHE170380A	27455_3#38	27455_3#38.Treponema.ds2500000-reads	2500000	-	ERR3684556	reads	TPA	TPA-Global	2017	Beale_2021_Global-TPA	2021	SureSelect	Clinical_Swab	Yes	Yes	No	Human	South East	UK	Europe	SS14	1	Male	Unrecorded	45+	3.85E-02	Yes	49	48	7	7	Resistant	A2058G	A2058G
PHE170381A	27455_1#28	27455_1#28.Treponema.ds2500000-reads	2500000	-	ERR3684477	reads	TPA	TPA-Global	2017	Beale_2021_Global-TPA	2021	SureSelect	Clinical_Swab	Yes	Yes	No	Human	London	UK	Europe	Nichols	14	Male	MSM	16-24	3.98E-02	Yes	49.4	48	39	39	Resistant	A2058G	A2058G
PHE170384A	27455_3#39	27455_3#39.Treponema.ds2500000-reads	2500000	-	ERR3684557	reads	TPA	TPA-Global	2017	Beale_2021_Global-TPA	2021	SureSelect	Clinical_Swab	Yes	Yes	No	Human	South West	UK	Europe	SS14	1	Male	MSM	45+	4.55E-02	Yes	34.5	33	1	1	Resistant	A2058G	A2058G
PHE170385A	27455_4#36	27455_4#36.Treponema.ds2500000-reads	2500000	-	ERR3684599	reads	TPA	TPA-Global	2017	Beale_2021_Global-TPA	2021	SureSelect	Clinical_Swab	Yes	Yes	No	Human	South East	UK	Europe	SS14	1	Male	MSM	35-44	6.33E-02	Yes	29.9	28	1	1	Resistant	A2058G	A2058G
PHE170386A	27455_1#29	27455_1#29.Treponema.ds2500000-reads	2500000	-	ERR3684478	reads	TPA	TPA-Global	2017	Beale_2021_Global-TPA	2021	SureSelect	Clinical_Swab	Yes	Yes	No	Human	London	UK	Europe	Nichols	14	Male	MSM	35-44	6.22E-02	Yes	26.3	25	39	39	Resistant	A2058G	A2058G
PHE170387A	27455_2#34	27455_2#34.Treponema.ds2500000-reads	2500000	-	ERR3684515	reads	TPA	TPA-Global	2017	Beale_2021_Global-TPA	2021	SureSelect	Clinical_Swab	Yes	Yes	No	Human	London	UK	Europe	SS14	1	Male	MSM	35-44	3.81E-02	Yes	54.4	53	1	1	Resistant	A2058G	A2058G
PHE170388A	27455_3#40	27455_3#40.Treponema.ds2500000-reads	2500000	-	ERR3684558	reads	TPA	TPA-Global	2017	Beale_2021_Global-TPA	2021	SureSelect	Clinical_Swab	Yes	Yes	No	Human	South East	UK	Europe	SS14	1	Male	MSM	25-34	3.73E-02	Yes	79.1	78	1	1	Resistant	A2058G	A2058G
PHE170392A	27455_6#36	27455_6#36.Treponema.ds1973875-reads	1973875	-	ERR3684687	reads	TPA	TPA-Global	2017	Beale_2021_Global-TPA	2021	SureSelect	Clinical_Swab	Yes	Yes	No	Human	West Midlands	UK	Europe	SS14	1	Male	MSM	35-44	0.180989	Yes	15.8	15	1	1	Resistant	A2058G	A2058G
PHE170397A	27455_2#35	27455_2#35.Treponema.ds1621612-reads	1621612	-	ERR3684516	reads	TPA	TPA-Global	2017	Beale_2021_Global-TPA	2021	SureSelect	Clinical_Swab	Yes	Yes	No	Human	London	UK	Europe	Nichols	14	Male	MSM	35-44	0.229325	Yes	12.9	12	39	39	Resistant	A2058G	A2058G
PHE170398A	27455_4#37	27455_4#37.Treponema.ds2500000-reads	2500000	-	ERR3684600	reads	TPA	TPA-Global	2017	Beale_2021_Global-TPA	2021	SureSelect	Clinical_Swab	Yes	Yes	No	Human	South West	UK	Europe	SS14	1	Male	MSM	45+	4.18E-02	Yes	34	33	7	7	Resistant	A2058G	A2058G
PHE170401A	29007_3#9	29007_3#9.Treponema.ds2500000-reads	2500000	-	ERR4045391	reads	TPA	TPA-Global	2017	Beale_2021_Global-TPA	2021	SureSelect	Clinical_Swab	Yes	Yes	No	Human	London	UK	Europe	Nichols	8	Male	MSM	35-44	0.190851	Yes	14.6	14	38	38	Resistant	A2058G	A2058G
PHE170402A	27455_3#42	27455_3#42.Treponema.ds2500000-reads	2500000	-	ERR3684560	reads	TPA	TPA-Global	2017	Beale_2021_Global-TPA	2021	SureSelect	Clinical_Swab	Yes	Yes	No	Human	London	UK	Europe	SS14	1	Unknown	Unrecorded	Unknown	3.85E-02	Yes	50.3	49	7	7	Resistant	A2058G	A2058G
PHE170403A	27455_5#39	27455_5#39.Treponema.ds2500000-reads	2500000	-	ERR3684647	reads	TPA	TPA-Global	2017	Beale_2021_Global-TPA	2021	SureSelect	Clinical_Swab	Yes	Yes	No	Human	London	UK	Europe	SS14	1	Male	MSM	25-34	4.27E-02	Yes	32.6	32	1	1	Resistant	A2058G	A2058G
PHE170405A	27455_1#30	27455_1#30.Treponema.ds2500000-reads	2500000	-	ERR3684479	reads	TPA	TPA-Global	2017	Beale_2021_Global-TPA	2021	SureSelect	Clinical_Swab	Yes	Yes	No	Human	London	UK	Europe	Nichols	14	Male	MSM	25-34	4.51E-02	Yes	34.4	33	39	39	Resistant	A2058G	A2058G
PHE170407A	27455_1#31	27455_1#31.Treponema.ds2500000-reads	2500000	-	ERR3684480	reads	TPA	TPA-Global	2017	Beale_2021_Global-TPA	2021	SureSelect	Clinical_Swab	Yes	Yes	No	Human	London	UK	Europe	SS14	1	Male	MSM	45+	3.83E-02	Yes	53.4	52	1	1	Resistant	A2058G	A2058G
PHE170408A	27455_2#36	27455_2#36.Treponema.ds2500000-reads	2500000	-	ERR3684517	reads	TPA	TPA-Global	2017	Beale_2021_Global-TPA	2021	SureSelect	Clinical_Swab	Yes	Yes	No	Human	South West	UK	Europe	SS14	1	Male	MSM	45+	3.77E-02	Yes	62.8	61	7	7	Resistant	A2058G	A2058G
PHE170409A	29007_2#3	29007_2#3.Treponema.ds2500000-reads	2500000	-	ERR4045378	reads	TPA	TPA-Global	2017	Beale_2021_Global-TPA	2021	SureSelect	Clinical_Swab	Yes	Yes	No	Human	London	UK	Europe	SS14	1	Male	Unrecorded	35-44	8.50E-02	Yes	19.6	19	1	1	Resistant	A2058G	A2058G
PHE170412A	27455_4#39	27455_4#39.Treponema.ds2500000-reads	2500000	-	ERR3684602	reads	TPA	TPA-Global	2017	Beale_2021_Global-TPA	2021	SureSelect	Clinical_Swab	Yes	Yes	No	Human	London	UK	Europe	SS14	1	Unknown	Unrecorded	25-34	0.170313	Yes	16.2	15	1	1	Resistant	A2058G	A2058G
PHE170664A	29007_3#11	29007_3#11.Treponema.ds2500000-reads	2500000	-	ERR4045393	reads	TPA	TPA-Global	2017	Beale_2021_Global-TPA	2021	SureSelect	Clinical_Swab	Yes	Yes	No	Human	London	UK	Europe	Nichols	14	Male	MSM	35-44	0.233622	Yes	12.9	12	39	39	Resistant	A2058G	A2058G
PT_SIF0697	SRR3571774	SRR3571774.Treponema.ds281646-reads	281646	-	SRR3571774	reads	TPA	TPA-Global	2009	Pinto_2016	2016	SureSelect	Clinical_Swab	Yes	Yes	No	Human	Lisbon	Portugal	Europe	SS14	1	Male	-	Unknown	3.82E-02	Yes	72.7	71	9	9	Sensitive	Sensitive	Sensitive
PT_SIF0857	SRR3584965	SRR3584965.Treponema.ds405074-reads	405074	-	SRR3584965	reads	TPA	TPA-Global	2010	Pinto_2016	2016	SureSelect	clinical acquired	Yes	Yes	No	Human	Lisbon	Portugal	Europe	SS14	1	-	-	Unknown	3.77E-02	Yes	85.2	84	2	2	Resistant	A2058G	A2058G
PT_SIF0877_3	SRR3571775	SRR3571775.Treponema.ds572707-reads	572707	-	SRR3571775	reads	TPA	TPA-Global	2010	Pinto_2016	2016	SureSelect	clinical acquired	Yes	Yes	No	Human	Lisbon	Portugal	Europe	SS14	1	-	-	Unknown	3.70E-02	Yes	162.4	160	1	1	Resistant	A2058G	A2058G
PT_SIF0954	SRR3571778	SRR3571778.Treponema.ds1267709-reads	1267709	-	SRR3571778	reads	TPA	TPA-Global	2010	Pinto_2016	2016	SureSelect	clinical acquired	Yes	Yes	No	Human	Lisbon	Portugal	Europe	SS14	1	Male	-	Unknown	3.69E-02	Yes	253.4	254	1	1	Resistant	A2058G	A2058G
PT_SIF1002	SRR3571783	SRR3571783.Treponema.ds1307932-reads	1307932	-	SRR3571783	reads	TPA	TPA-Global	2011	Pinto_2016	2016	SureSelect	clinical acquired	Yes	Yes	No	Human	Lisbon	Portugal	Europe	SS14	1	Male	-	Unknown	3.68E-02	Yes	379.3	376	2	2	Resistant	A2058G	A2058G
PT_SIF1020	SRR3571785	SRR3571785.Treponema.ds1709469-reads	1709469	-	SRR3571785	reads	TPA	TPA-Global	2011	Pinto_2016	2016	SureSelect	clinical acquired	Yes	Yes	No	Human	Lisbon	Portugal	Europe	SS14	1	Male	-	Unknown	3.67E-02	Yes	412.3	408	17	17	Resistant	A2058G	A2058G
PT_SIF1063	SRR3571786	SRR3571786.Treponema.ds277675-reads	277675	-	SRR3571786	reads	TPA	TPA-Global	2012	Pinto_2016	2016	SureSelect	clinical acquired	Yes	Yes	No	Human	Lisbon	Portugal	Europe	SS14	1	-	-	Unknown	3.86E-02	Yes	63.7	63	17	17	Sensitive	Sensitive	Sensitive
PT_SIF1142	SRR3584839	SRR3584839.Treponema.ds280471-reads	280471	-	SRR3584839	reads	TPA	TPA-Global	2013	Pinto_2016	2016	SureSelect	clinical acquired	Yes	Yes	No	Human	Lisbon	Portugal	Europe	SS14	1	Male	-	Unknown	3.97E-02	Yes	50	50	1	1	Resistant	A2058G	A2058G
PT_SIF1156	SRR3584840	SRR3584840.Treponema.ds2500000-reads	2500000	-	SRR3584840	reads	TPA	TPA-Global	2013	Pinto_2016	2016	SureSelect	clinical acquired	Yes	Yes	No	Human	Lisbon	Portugal	Europe	SS14	1	Male	-	Unknown	3.68E-02	Yes	727.8	711	9	9	Sensitive	Sensitive	Sensitive
PT_SIF1167	SRR3584841	SRR3584841.Treponema.ds482744-reads	482744	-	SRR3584841	reads	TPA	TPA-Global	2013	Pinto_2016	2016	SureSelect	clinical acquired	Yes	Yes	No	Human	Lisbon	Portugal	Europe	SS14	1	Male	-	Unknown	3.75E-02	Yes	90.6	90	9	9	Sensitive	Sensitive	Sensitive
PT_SIF1183	SRR3584842	SRR3584842.Treponema.ds1181556-reads	1181556	-	SRR3584842	reads	TPA	TPA-Global	2013	Pinto_2016	2016	SureSelect	clinical acquired	Yes	Yes	No	Human	Lisbon	Portugal	Europe	SS14	1	Male	-	Unknown	3.69E-02	Yes	208	207	14	14	Resistant	A2058G	A2058G
PT_SIF1196	SRR3584843	SRR3584843.Treponema.ds2500000-reads	2500000	-	SRR3584843	reads	TPA	TPA-Global	2013	Pinto_2016	2016	SureSelect	clinical acquired	Yes	Yes	No	Human	Lisbon	Portugal	Europe	SS14	1	Male	-	Unknown	3.70E-02	Yes	713.9	682	2	2	Resistant	A2058G	A2058G
PT_SIF1200	SRR3584844	SRR3584844.Treponema.ds1533577-reads	1533577	-	SRR3584844	reads	TPA	TPA-Global	2013	Pinto_2016	2016	SureSelect	clinical acquired	Yes	Yes	No	Human	Lisbon	Portugal	Europe	SS14	1	Male	-	Unknown	3.73E-02	Yes	147.9	149	1	1	Resistant	A2058G	A2058G
PT_SIF1242	SRR3584845	SRR3584845.Treponema.ds2500000-reads	2500000	-	SRR3584845	reads	TPA	TPA-Global	2014	Pinto_2016	2016	SureSelect	clinical acquired	Yes	Yes	No	Human	Lisbon	Portugal	Europe	SS14	1	Male	-	Unknown	3.68E-02	Yes	555.8	540	2	2	Resistant	A2058G	A2058G
PT_SIF1252	SRR3584871	SRR3584871.Treponema.ds2018221-reads	2018221	-	SRR3584871	reads	TPA	TPA-Global	2014	Pinto_2016	2016	SureSelect	clinical acquired	Yes	Yes	No	Human	Lisbon	Portugal	Europe	SS14	1	Male	-	Unknown	3.68E-02	Yes	528	520	1	1	Resistant	A2058G	A2058G
PT_SIF1261	SRR3584875	SRR3584875.Treponema.ds1968237-reads	1968237	-	SRR3584875	reads	TPA	TPA-Global	2014	Pinto_2016	2016	SureSelect	clinical acquired	Yes	Yes	No	Human	Lisbon	Portugal	Europe	SS14	1	-	-	Unknown	3.70E-02	Yes	426.5	411	1	1	Resistant	A2058G	A2058G
PT_SIF1278	SRR3584879	SRR3584879.Treponema.ds235573-reads	235573	-	SRR3584879	reads	TPA	TPA-Global	2014	Pinto_2016	2016	SureSelect	clinical acquired	Yes	Yes	No	Human	Lisbon	Portugal	Europe	SS14	1	-	-	Unknown	3.86E-02	Yes	57.9	58	1	1	Resistant	A2058G	A2058G
PT_SIF1280	SRR3584882	SRR3584882.Treponema.ds2500000-reads	2500000	-	SRR3584882	reads	TPA	TPA-Global	2014	Pinto_2016	2016	SureSelect	clinical acquired	Yes	Yes	No	Human	Lisbon	Portugal	Europe	SS14	1	-	-	Unknown	3.71E-02	Yes	350.4	342	1	1	Resistant	A2058G	A2058G
PT_SIF1299	SRR3584884	SRR3584884.Treponema.ds305258-reads	305258	-	SRR3584884	reads	TPA	TPA-Global	2014	Pinto_2016	2016	SureSelect	clinical acquired	Yes	Yes	No	Human	Lisbon	Portugal	Europe	SS14	1	Male	-	Unknown	4.10E-02	Yes	46.7	46	1	1	Resistant	A2058G	A2058G
Q3	SRR2996732	SRR2996732.Treponema.ds2500000-reads	2500000	-	SRR2996732	reads	TPA	TPA-Global	2015	Sun_2016	2016	unenriched_Illumina_HiSeq_2500	low rabbit passage	Yes	No	No	Human	Shanghai	China	Asia	SS14	2	-	-	Unknown	3.61E-02	Yes	636	644	5	5	Resistant	A2058G	A2058G
Seattle_81-4	15169_7#74	15169_7#74.Treponema.ds2500000-reads	2500000	-	ERR2756164	reads	TPA	TPA-Global	1980	Beale_2019_Global_TPA	2019	SureSelect	rabbit inoculation	No	No	No	Human	Seattle	USA	N.America	Nichols	7	-	-	Unknown	3.13E-02	Yes	119	118	36	36	Sensitive	Sensitive	Sensitive
Seattle_Nichols	NZ_CP010422.1	NZ_CP010422.1	-	-	NZ_CP010422.1	assemblies	TPA	TPA-Global	1912	unpublished-Giacani	-	-	rabbit inoculation	No	No	No	Human	-	USA	N.America	Nichols	10	-	-	Unknown	3.76E-02	Yes	48.6	50	44	44	Sensitive	Sensitive	Sensitive
SHC_0	SRR2996724	SRR2996724.Treponema.ds2500000-reads	2500000	-	SRR2996724	reads	TPA	TPA-Global	2014	Sun_2016	2016	unenriched_Illumina_HiSeq_2500	low rabbit passage	Yes	No	No	Human	Shanghai	China	Asia	SS14	2	-	-	Unknown	3.59E-02	Yes	633.5	645	5	5	Resistant	A2058G	A2058G
SHD_R	SRR2996725	SRR2996725.Treponema.ds2500000-reads	2500000	-	SRR2996725	reads	TPA	TPA-Global	2014	Sun_2016	2016	unenriched_Illumina_HiSeq_2500	low rabbit passage	Yes	No	No	Human	Shanghai	China	Asia	SS14	2	-	-	Unknown	3.57E-02	Yes	633.3	642	5	5	Resistant	A2058G	A2058G
SHE_V	SRR2996726	SRR2996726.Treponema.ds1117177-reads	1117177	-	SRR2996726	reads	TPA	TPA-Global	2014	Sun_2016	2016	unenriched_Illumina_HiSeq_2500	low rabbit passage	Yes	No	No	Human	Shanghai	China	Asia	SS14	2	-	-	Unknown	3.57E-02	Yes	283.5	287	5	5	Resistant	A2058G	A2058G
SHG_I2	SRR2996727	SRR2996727.Treponema.ds537460-reads	537460	-	SRR2996727	reads	TPA	TPA-Global	2014	Sun_2016	2016	unenriched_Illumina_HiSeq_2500	low rabbit passage	Yes	No	No	Human	Shanghai	China	Asia	SS14	2	-	-	Unknown	3.53E-02	Yes	136.6	138	5	5	Resistant	A2058G	A2058G
SS14_v2	NC_021508.1	NC_021508.1	-	-	NC_021508.1	assemblies	TPA	TPA-Global	1977	Pětrošová_2013	2013	Illumina_+_454	rabbit passage	No	No	No	Human	-	USA	N.America	SS14	Singleton	-	-	Unknown	3.62E-02	Yes	48.6	50	70	Singleton	Resistant	A2058G	A2058G
SW6	SRR3268732	SRR3268732.Treponema.ds301291-reads	301291	-	SRR3268732	reads	TPA	TPA-Global	2012	Arora_2016	2016	Sequence_capture	clinical acquired	Yes	Yes	No	Human	-	Switzerland	Europe	SS14	1	-	-	Unknown	7.19E-02	Yes	19.1	19	7	7	Resistant	A2058G	A2058G
SW8	SRR3268736	SRR3268736.Treponema.ds906419-reads	906419	-	SRR3268736	reads	TPA	TPA-Global	2012	Arora_2016	2016	Sequence_capture	clinical acquired	Yes	Yes	No	Human	-	Switzerland	Europe	SS14	1	-	-	Unknown	3.87E-02	Yes	43.3	42	1	1	Resistant	A2058G	A2058G
TPA_ALC005	31818_2#14	31818_2#14.Treponema.ds1197249-reads	1197249	-	ERR4853563	reads	TPA	TPA-Global	2018	Beale_2021_Global-TPA	2021	SureSelect	Clinical_Swab	Yes	Yes	No	Human	Alberta	Canada	N.America	SS14	1	Male	-	45+	7.82E-02	Yes	27.3	25	1	1	Resistant	A2058G	A2058G
TPA_ALC011	31818_1#22	31818_1#22.Treponema.ds915605-reads	915605	-	ERR4853548	reads	TPA	TPA-Global	2018	Beale_2021_Global-TPA	2021	SureSelect	Clinical_Swab	Yes	Yes	No	Human	Alberta	Canada	N.America	SS14	1	Female	-	25-34	0.206754	Yes	17.4	15	1	1	Resistant	A2058G	A2058G
TPA_ALC015	31822_1#6	31822_1#6.Treponema.ds2431970-reads	2431970	-	ERR4899202	reads	TPA	TPA-Global	2018	Beale_2021_Global-TPA	2021	SureSelect	Clinical_Swab	Yes	Yes	No	Human	Alberta	Canada	N.America	SS14	1	Female	-	16-24	4.19E-02	Yes	39.9	37	1	1	Resistant	A2058G	A2058G
TPA_ALC023	31818_1#23	31818_1#23.Treponema.ds1242931-reads	1242931	-	ERR4853549	reads	TPA	TPA-Global	2018	Beale_2021_Global-TPA	2021	SureSelect	Clinical_Swab	Yes	Yes	No	Human	Alberta	Canada	N.America	SS14	1	Male	-	25-34	0.105869	Yes	24.4	21	1	1	Resistant	A2058G	A2058G
TPA_ALC034	31818_3#16	31818_3#16.Treponema.ds2500000-reads	2500000	-	ERR4853588	reads	TPA	TPA-Global	2018	Beale_2021_Global-TPA	2021	SureSelect	Clinical_Swab	Yes	Yes	No	Human	Alberta	Canada	N.America	SS14	1	Female	-	16-24	3.74E-02	Yes	83.1	79	1	1	Resistant	A2058G	A2058G
TPA_ALC035	31818_2#16	31818_2#16.Treponema.ds1186655-reads	1186655	-	ERR4853564	reads	TPA	TPA-Global	2018	Beale_2021_Global-TPA	2021	SureSelect	Clinical_Swab	Yes	Yes	No	Human	Alberta	Canada	N.America	SS14	1	Female	-	25-34	0.169788	Yes	25.2	18	1	1	Resistant	A2058G	A2058G
TPA_ALC036	31818_5#5	31818_5#5.Treponema.ds988956-reads	988956	-	ERR4853633	reads	TPA	TPA-Global	2018	Beale_2021_Global-TPA	2021	SureSelect	Clinical_Swab	Yes	Yes	No	Human	Alberta	Canada	N.America	SS14	1	Male	-	35-44	0.202326	Yes	16.1	15	1	1	Resistant	A2058G	A2058G
TPA_ALC053	31818_6#4	31818_6#4.Treponema.ds914046-reads	914046	-	ERR4853658	reads	TPA	TPA-Global	2018	Beale_2021_Global-TPA	2021	SureSelect	Clinical_Swab	Yes	Yes	No	Human	Alberta	Canada	N.America	SS14	1	Female	-	16-24	0.168143	Yes	16	15	1	1	Resistant	A2058G	A2058G
TPA_ALC055	31818_3#17	31818_3#17.Treponema.ds2500000-reads	2500000	-	ERR4853589	reads	TPA	TPA-Global	2018	Beale_2021_Global-TPA	2021	SureSelect	Clinical_Swab	Yes	Yes	No	Human	Alberta	Canada	N.America	SS14	1	Female	-	16-24	5.17E-02	Yes	46.9	41	1	1	Resistant	A2058G	A2058G
TPA_ALC076	31818_5#12	31818_5#12.Treponema.ds1064598-reads	1064598	-	ERR4853636	reads	TPA	TPA-Global	2018	Beale_2021_Global-TPA	2021	SureSelect	Clinical_Swab	Yes	Yes	No	Human	Alberta	Canada	N.America	SS14	1	Male	-	25-34	0.229707	Yes	16	14	1	1	NA	NA	NA
TPA_ALC077	31818_3#29	31818_3#29.Treponema.ds1666674-reads	1666674	-	ERR4853599	reads	TPA	TPA-Global	2018	Beale_2021_Global-TPA	2021	SureSelect	Clinical_Swab	Yes	Yes	No	Human	Alberta	Canada	N.America	SS14	1	Female	-	25-34	6.25E-02	Yes	28	27	1	1	Resistant	A2058G	A2058G
TPA_BCC004	31963_2#4	31963_2#4.Treponema.ds2500000-reads	2500000	-	ERR4993350	reads	TPA	TPA-Global	2000	Beale_2021_Global-TPA	2021	SureSelect	Clinical_Swab	Yes	Yes	No	Human	British_Columbia	Canada	N.America	SS14	2	-	-	Unknown	3.69E-02	Yes	261	261	95	Singleton	Resistant	A2058G	A2058G
TPA_BCC005	31822_1#1	31822_1#1.Treponema.ds1544709-reads	1544709	-	ERR4899197	reads	TPA	TPA-Global	2000	Beale_2021_Global-TPA	2021	SureSelect	Clinical_Swab	Yes	Yes	No	Human	British_Columbia	Canada	N.America	SS14	1	-	-	Unknown	5.76E-02	Yes	24.9	24	10	10	Sensitive	Sensitive	Sensitive
TPA_BCC008	31818_1#7	31818_1#7.Treponema.ds1645849-reads	1645849	-	ERR4853533	reads	TPA	TPA-Global	2001	Beale_2021_Global-TPA	2021	SureSelect	Clinical_Swab	Yes	Yes	No	Human	British_Columbia	Canada	N.America	SS14	1	-	-	Unknown	4.37E-02	Yes	36.9	36	10	10	Sensitive	Sensitive	Sensitive
TPA_BCC009	31822_1#2	31822_1#2.Treponema.ds2500000-reads	2500000	-	ERR4899198	reads	TPA	TPA-Global	2001	Beale_2021_Global-TPA	2021	SureSelect	Clinical_Swab	Yes	Yes	No	Human	British_Columbia	Canada	N.America	SS14	1	-	-	Unknown	3.74E-02	Yes	82.1	82	10	10	Sensitive	Sensitive	Sensitive
TPA_BCC012	31963_2#5	31963_2#5.Treponema.ds2500000-reads	2500000	-	ERR4993351	reads	TPA	TPA-Global	2002	Beale_2021_Global-TPA	2021	SureSelect	Clinical_Swab	Yes	Yes	No	Human	British_Columbia	Canada	N.America	Nichols	Singleton	-	-	Unknown	3.82E-02	Yes	100.5	97	112	Singleton	Sensitive	Sensitive	Sensitive
TPA_BCC014	31818_2#17	31818_2#17.Treponema.ds2500000-reads	2500000	-	ERR4853565	reads	TPA	TPA-Global	2002	Beale_2021_Global-TPA	2021	SureSelect	Clinical_Swab	Yes	Yes	No	Human	British_Columbia	Canada	N.America	SS14	1	-	-	Unknown	3.70E-02	Yes	205.5	206	10	10	Sensitive	Sensitive	Sensitive
TPA_BCC023	31818_1#8	31818_1#8.Treponema.ds2494170-reads	2494170	-	ERR4853534	reads	TPA	TPA-Global	2003	Beale_2021_Global-TPA	2021	SureSelect	Clinical_Swab	Yes	Yes	No	Human	British_Columbia	Canada	N.America	SS14	1	-	-	Unknown	3.88E-02	Yes	54.6	53	10	10	Sensitive	Sensitive	Sensitive
TPA_BCC030	31963_2#6	31963_2#6.Treponema.ds2500000-reads	2500000	-	ERR4993352	reads	TPA	TPA-Global	2004	Beale_2021_Global-TPA	2021	SureSelect	Clinical_Swab	Yes	Yes	No	Human	British_Columbia	Canada	N.America	SS14	1	-	-	Unknown	3.70E-02	Yes	126.6	125	1	1	Resistant	A2058G	A2058G
TPA_BCC032	31818_3#18	31818_3#18.Treponema.ds1654256-reads	1654256	-	ERR4853590	reads	TPA	TPA-Global	2004	Beale_2021_Global-TPA	2021	SureSelect	Clinical_Swab	Yes	Yes	No	Human	British_Columbia	Canada	N.America	SS14	1	-	-	Unknown	4.95E-02	Yes	29.7	29	1	1	Resistant	A2058G	A2058G
TPA_BCC034	31818_2#1	31818_2#1.Treponema.ds1886633-reads	1886633	-	ERR4853550	reads	TPA	TPA-Global	2005	Beale_2021_Global-TPA	2021	SureSelect	Clinical_Swab	Yes	Yes	No	Human	British_Columbia	Canada	N.America	SS14	1	-	-	Unknown	4.47E-02	Yes	38.7	38	10	10	Sensitive	Sensitive	Sensitive
TPA_BCC036	31818_5#18	31818_5#18.Treponema.ds1714371-reads	1714371	-	ERR4853640	reads	TPA	TPA-Global	2005	Beale_2021_Global-TPA	2021	SureSelect	Clinical_Swab	Yes	Yes	No	Human	British_Columbia	Canada	N.America	SS14	1	-	-	Unknown	5.54E-02	Yes	27.7	27	10	10	Sensitive	Sensitive	Sensitive
TPA_BCC038	31818_3#19	31818_3#19.Treponema.ds979722-reads	979722	-	ERR4853591	reads	TPA	TPA-Global	2005	Beale_2021_Global-TPA	2021	SureSelect	Clinical_Swab	Yes	Yes	No	Human	British_Columbia	Canada	N.America	SS14	1	-	-	Unknown	0.137657	Yes	17.1	16	10	10	Sensitive	Sensitive	Sensitive
TPA_BCC040	31963_2#7	31963_2#7.Treponema.ds2500000-reads	2500000	-	ERR4993353	reads	TPA	TPA-Global	2006	Beale_2021_Global-TPA	2021	SureSelect	Clinical_Swab	Yes	Yes	No	Human	British_Columbia	Canada	N.America	SS14	1	-	-	Unknown	3.69E-02	Yes	388.3	393	10	10	Sensitive	Sensitive	Sensitive
TPA_BCC044	31822_2#3	31822_2#3.Treponema.ds1973773-reads	1973773	-	ERR4899222	reads	TPA	TPA-Global	2009	Beale_2021_Global-TPA	2021	SureSelect	Clinical_Swab	Yes	Yes	No	Human	British_Columbia	Canada	N.America	SS14	1	-	-	Unknown	7.07E-02	Yes	23.6	23	10	10	Sensitive	Sensitive	Sensitive
TPA_BCC049	31818_1#9	31818_1#9.Treponema.ds2500000-reads	2500000	-	ERR4853535	reads	TPA	TPA-Global	2011	Beale_2021_Global-TPA	2021	SureSelect	Clinical_Swab	Yes	Yes	No	Human	British_Columbia	Canada	N.America	SS14	1	-	-	Unknown	3.69E-02	Yes	608.4	604	1	1	Resistant	A2058G	A2058G
TPA_BCC052	31818_5#19	31818_5#19.Treponema.ds1736478-reads	1736478	-	ERR4853641	reads	TPA	TPA-Global	2011	Beale_2021_Global-TPA	2021	SureSelect	Clinical_Swab	Yes	Yes	No	Human	British_Columbia	Canada	N.America	SS14	1	-	-	Unknown	5.64E-02	Yes	28.5	28	1	1	Resistant	A2058G	A2058G
TPA_BCC055	31818_3#10	31818_3#10.Treponema.ds2500000-reads	2500000	-	ERR4853582	reads	TPA	TPA-Global	2011	Beale_2021_Global-TPA	2021	SureSelect	Clinical_Swab	Yes	Yes	No	Human	British_Columbia	Canada	N.America	SS14	1	-	-	Unknown	3.81E-02	Yes	64.1	59	1	1	Mixed	A2058G_Hetero	Uncertain
TPA_BCC058	31818_5#1	31818_5#1.Treponema.ds1548341-reads	1548341	-	ERR4853629	reads	TPA	TPA-Global	2011	Beale_2021_Global-TPA	2021	SureSelect	Clinical_Swab	Yes	Yes	No	Human	British_Columbia	Canada	N.America	SS14	1	-	-	Unknown	6.51E-02	Yes	24.8	24	67	Singleton	Sensitive	Sensitive	Sensitive
TPA_BCC061	31818_1#1	31818_1#1.Treponema.ds2500000-reads	2500000	-	ERR4853527	reads	TPA	TPA-Global	2012	Beale_2021_Global-TPA	2021	SureSelect	Clinical_Swab	Yes	Yes	No	Human	British_Columbia	Canada	N.America	SS14	1	-	-	Unknown	3.69E-02	Yes	167.5	168	1	1	Resistant	A2058G	A2058G
TPA_BCC063	31818_3#22	31818_3#22.Treponema.ds2500000-reads	2500000	-	ERR4853592	reads	TPA	TPA-Global	2012	Beale_2021_Global-TPA	2021	SureSelect	Clinical_Swab	Yes	Yes	No	Human	British_Columbia	Canada	N.America	SS14	1	-	-	Unknown	3.81E-02	Yes	62.6	62	1	1	Resistant	A2058G	A2058G
TPA_BCC064	31818_2#2	31818_2#2.Treponema.ds1556842-reads	1556842	-	ERR4853551	reads	TPA	TPA-Global	2012	Beale_2021_Global-TPA	2021	SureSelect	Clinical_Swab	Yes	Yes	No	Human	British_Columbia	Canada	N.America	SS14	1	-	-	Unknown	4.49E-02	Yes	36.1	35	1	1	Resistant	A2058G	A2058G
TPA_BCC075	31818_1#2	31818_1#2.Treponema.ds2500000-reads	2500000	-	ERR4853528	reads	TPA	TPA-Global	2012	Beale_2021_Global-TPA	2021	SureSelect	Clinical_Swab	Yes	Yes	No	Human	British_Columbia	Canada	N.America	SS14	2	-	-	Unknown	3.72E-02	Yes	112.5	112	21	21	Resistant	A2058G	A2058G
TPA_BCC079	31818_1#3	31818_1#3.Treponema.ds2500000-reads	2500000	-	ERR4853529	reads	TPA	TPA-Global	2012	Beale_2021_Global-TPA	2021	SureSelect	Clinical_Swab	Yes	Yes	No	Human	British_Columbia	Canada	N.America	SS14	1	-	-	Unknown	3.71E-02	Yes	106.3	106	1	1	Resistant	A2058G	A2058G
TPA_BCC081	31818_1#4	31818_1#4.Treponema.ds1036532-reads	1036532	-	ERR4853530	reads	TPA	TPA-Global	2013	Beale_2021_Global-TPA	2021	SureSelect	Clinical_Swab	Yes	Yes	No	Human	British_Columbia	Canada	N.America	Nichols	14	-	-	Unknown	9.11E-02	Yes	20.6	20	39	39	Resistant	A2058G	A2058G
TPA_BCC085	31818_5#21	31818_5#21.Treponema.ds1659292-reads	1659292	-	ERR4853643	reads	TPA	TPA-Global	2013	Beale_2021_Global-TPA	2021	SureSelect	Clinical_Swab	Yes	Yes	No	Human	British_Columbia	Canada	N.America	SS14	2	-	-	Unknown	6.26E-02	Yes	26	25	19	19	Resistant	A2058G	A2058G
TPA_BCC088	31963_2#8	31963_2#8.Treponema.ds2500000-reads	2500000	-	ERR4993354	reads	TPA	TPA-Global	2013	Beale_2021_Global-TPA	2021	SureSelect	Clinical_Swab	Yes	Yes	No	Human	British_Columbia	Canada	N.America	Nichols	14	-	-	Unknown	3.80E-02	Yes	107	107	39	39	Resistant	A2058G	A2058G
TPA_BCC089	31818_1#10	31818_1#10.Treponema.ds933524-reads	933524	-	ERR4853536	reads	TPA	TPA-Global	2013	Beale_2021_Global-TPA	2021	SureSelect	Clinical_Swab	Yes	Yes	No	Human	British_Columbia	Canada	N.America	Nichols	14	-	-	Unknown	0.123957	Yes	18	17	39	39	Resistant	A2058G	A2058G
TPA_BCC101	31818_1#5	31818_1#5.Treponema.ds1891107-reads	1891107	-	ERR4853531	reads	TPA	TPA-Global	2014	Beale_2021_Global-TPA	2021	SureSelect	Clinical_Swab	Yes	Yes	No	Human	British_Columbia	Canada	N.America	Nichols	14	-	-	Unknown	4.31E-02	Yes	39.4	39	39	39	Resistant	A2058G	A2058G
TPA_BCC102	31818_3#23	31818_3#23.Treponema.ds2486985-reads	2486985	-	ERR4853593	reads	TPA	TPA-Global	2014	Beale_2021_Global-TPA	2021	SureSelect	Clinical_Swab	Yes	Yes	No	Human	British_Columbia	Canada	N.America	SS14	1	-	-	Unknown	3.95E-02	Yes	45.3	45	1	1	Resistant	A2058G	A2058G
TPA_BCC106	31818_3#11	31818_3#11.Treponema.ds2500000-reads	2500000	-	ERR4853583	reads	TPA	TPA-Global	2014	Beale_2021_Global-TPA	2021	SureSelect	Clinical_Swab	Yes	Yes	No	Human	British_Columbia	Canada	N.America	SS14	1	-	-	Unknown	3.77E-02	Yes	68.3	68	1	1	Resistant	A2058G	A2058G
TPA_BCC107	31818_5#22	31818_5#22.Treponema.ds1386523-reads	1386523	-	ERR4853644	reads	TPA	TPA-Global	2014	Beale_2021_Global-TPA	2021	SureSelect	Clinical_Swab	Yes	Yes	No	Human	British_Columbia	Canada	N.America	SS14	1	-	-	Unknown	8.50E-02	Yes	22.4	22	1	1	Resistant	A2058G	A2058G
TPA_BCC108	31818_5#23	31818_5#23.Treponema.ds2500000-reads	2500000	-	ERR4853645	reads	TPA	TPA-Global	2014	Beale_2021_Global-TPA	2021	SureSelect	Clinical_Swab	Yes	Yes	No	Human	British_Columbia	Canada	N.America	SS14	1	-	-	Unknown	4.21E-02	Yes	39.6	39	1	1	Resistant	A2058G	A2058G
TPA_BCC109	31818_1#11	31818_1#11.Treponema.ds2500000-reads	2500000	-	ERR4853537	reads	TPA	TPA-Global	2014	Beale_2021_Global-TPA	2021	SureSelect	Clinical_Swab	Yes	Yes	No	Human	British_Columbia	Canada	N.America	SS14	1	-	-	Unknown	3.71E-02	Yes	105.3	105	1	1	Resistant	A2058G	A2058G
TPA_BCC111	31822_1#4	31822_1#4.Treponema.ds2500000-reads	2500000	-	ERR4899200	reads	TPA	TPA-Global	2014	Beale_2021_Global-TPA	2021	SureSelect	Clinical_Swab	Yes	Yes	No	Human	British_Columbia	Canada	N.America	SS14	1	-	-	Unknown	3.69E-02	Yes	152.6	153	1	1	Resistant	A2058G	A2058G
TPA_BCC122	31818_2#18	31818_2#18.Treponema.ds2500000-reads	2500000	-	ERR4853566	reads	TPA	TPA-Global	2015	Beale_2021_Global-TPA	2021	SureSelect	Clinical_Swab	Yes	Yes	No	Human	British_Columbia	Canada	N.America	Nichols	14	-	-	Unknown	4.02E-02	Yes	53.4	52	39	39	Resistant	A2058G	A2058G
TPA_BCC123	31818_3#24	31818_3#24.Treponema.ds1397038-reads	1397038	-	ERR4853594	reads	TPA	TPA-Global	2015	Beale_2021_Global-TPA	2021	SureSelect	Clinical_Swab	Yes	Yes	No	Human	British_Columbia	Canada	N.America	SS14	1	-	-	Unknown	8.45E-02	Yes	22.4	21	1	1	Resistant	A2058G	A2058G
TPA_BCC125	31818_6#7	31818_6#7.Treponema.ds1150195-reads	1150195	-	ERR4853661	reads	TPA	TPA-Global	2015	Beale_2021_Global-TPA	2021	SureSelect	Clinical_Swab	Yes	Yes	No	Human	British_Columbia	Canada	N.America	SS14	1	-	-	Unknown	7.08E-02	Yes	23.5	23	2	2	Resistant	A2058G	A2058G
TPA_BCC126	31818_1#13	31818_1#13.Treponema.ds689520-reads	689520	-	ERR4853539	reads	TPA	TPA-Global	2015	Beale_2021_Global-TPA	2021	SureSelect	Clinical_Swab	Yes	Yes	No	Human	British_Columbia	Canada	N.America	Nichols	14	-	-	Unknown	0.193438	Yes	14.2	14	39	39	Resistant	A2058G	A2058G
TPA_BCC127	31818_3#12	31818_3#12.Treponema.ds2500000-reads	2500000	-	ERR4853584	reads	TPA	TPA-Global	2015	Beale_2021_Global-TPA	2021	SureSelect	Clinical_Swab	Yes	Yes	No	Human	British_Columbia	Canada	N.America	SS14	1	-	-	Unknown	3.78E-02	Yes	66.4	66	1	1	Resistant	A2058G	A2058G
TPA_BCC128	31818_6#8	31818_6#8.Treponema.ds1374311-reads	1374311	-	ERR4853662	reads	TPA	TPA-Global	2015	Beale_2021_Global-TPA	2021	SureSelect	Clinical_Swab	Yes	Yes	No	Human	British_Columbia	Canada	N.America	SS14	1	-	-	Unknown	6.02E-02	Yes	26.3	26	1	1	Resistant	A2058G	A2058G
TPA_BCC129	31818_6#9	31818_6#9.Treponema.ds1320140-reads	1320140	-	ERR4853663	reads	TPA	TPA-Global	2015	Beale_2021_Global-TPA	2021	SureSelect	Clinical_Swab	Yes	Yes	No	Human	British_Columbia	Canada	N.America	SS14	1	-	-	Unknown	6.83E-02	Yes	24	23	1	1	Resistant	A2058G	A2058G
TPA_BCC130	31818_2#4	31818_2#4.Treponema.ds2500000-reads	2500000	-	ERR4853553	reads	TPA	TPA-Global	2015	Beale_2021_Global-TPA	2021	SureSelect	Clinical_Swab	Yes	Yes	No	Human	British_Columbia	Canada	N.America	SS14	1	-	-	Unknown	3.78E-02	Yes	68.7	68	2	2	Resistant	A2058G	A2058G
TPA_BCC132	31818_2#5	31818_2#5.Treponema.ds1727886-reads	1727886	-	ERR4853554	reads	TPA	TPA-Global	2015	Beale_2021_Global-TPA	2021	SureSelect	Clinical_Swab	Yes	Yes	No	Human	British_Columbia	Canada	N.America	SS14	1	-	-	Unknown	4.54E-02	Yes	36.5	35	1	1	Resistant	A2058G	A2058G
TPA_BCC134	31963_2#10	31963_2#10.Treponema.ds2500000-reads	2500000	-	ERR4993355	reads	TPA	TPA-Global	2015	Beale_2021_Global-TPA	2021	SureSelect	Clinical_Swab	Yes	Yes	No	Human	British_Columbia	Canada	N.America	SS14	1	-	-	Unknown	3.69E-02	Yes	192.6	190	1	1	Resistant	A2058G	A2058G
TPA_BCC135	31818_6#10	31818_6#10.Treponema.ds946743-reads	946743	-	ERR4853664	reads	TPA	TPA-Global	2015	Beale_2021_Global-TPA	2021	SureSelect	Clinical_Swab	Yes	Yes	No	Human	British_Columbia	Canada	N.America	SS14	1	-	-	Unknown	0.167361	Yes	16	15	1	1	Resistant	A2058G	A2058G
TPA_BCC136	31818_1#14	31818_1#14.Treponema.ds1297850-reads	1297850	-	ERR4853540	reads	TPA	TPA-Global	2015	Beale_2021_Global-TPA	2021	SureSelect	Clinical_Swab	Yes	Yes	No	Human	British_Columbia	Canada	N.America	Nichols	14	-	-	Unknown	5.76E-02	Yes	26.4	26	39	39	Resistant	A2058G	A2058G
TPA_BCC137	31818_6#11	31818_6#11.Treponema.ds1552254-reads	1552254	-	ERR4853665	reads	TPA	TPA-Global	2015	Beale_2021_Global-TPA	2021	SureSelect	Clinical_Swab	Yes	Yes	No	Human	British_Columbia	Canada	N.America	SS14	1	-	-	Unknown	5.65E-02	Yes	28	27	2	2	Resistant	A2058G	A2058G
TPA_BCC138	31818_6#12	31818_6#12.Treponema.ds1011880-reads	1011880	-	ERR4853666	reads	TPA	TPA-Global	2015	Beale_2021_Global-TPA	2021	SureSelect	Clinical_Swab	Yes	Yes	No	Human	British_Columbia	Canada	N.America	SS14	1	-	-	Unknown	0.125715	Yes	18	17	1	1	Resistant	A2058G	A2058G
TPA_BCC139	31818_1#15	31818_1#15.Treponema.ds2500000-reads	2500000	-	ERR4853541	reads	TPA	TPA-Global	2015	Beale_2021_Global-TPA	2021	SureSelect	Clinical_Swab	Yes	Yes	No	Human	British_Columbia	Canada	N.America	SS14	1	-	-	Unknown	3.83E-02	Yes	60.9	60	2	2	Resistant	A2058G	A2058G
TPA_BCC140	31818_6#13	31818_6#13.Treponema.ds1530595-reads	1530595	-	ERR4853667	reads	TPA	TPA-Global	2016	Beale_2021_Global-TPA	2021	SureSelect	Clinical_Swab	Yes	Yes	No	Human	British_Columbia	Canada	N.America	SS14	1	-	-	Unknown	5.07E-02	Yes	28.9	28	1	1	Resistant	A2058G	A2058G
TPA_BCC141	31818_2#6	31818_2#6.Treponema.ds2500000-reads	2500000	-	ERR4853555	reads	TPA	TPA-Global	2016	Beale_2021_Global-TPA	2021	SureSelect	Clinical_Swab	Yes	Yes	No	Human	British_Columbia	Canada	N.America	SS14	1	-	-	Unknown	3.89E-02	Yes	55.3	54	1	1	Resistant	A2058G	A2058G
TPA_BCC142	31818_1#16	31818_1#16.Treponema.ds776110-reads	776110	-	ERR4853542	reads	TPA	TPA-Global	2016	Beale_2021_Global-TPA	2021	SureSelect	Clinical_Swab	Yes	Yes	No	Human	British_Columbia	Canada	N.America	Nichols	8	-	-	Unknown	0.155154	Yes	16.1	15	38	38	Resistant	A2058G	A2058G
TPA_BCC143	31818_6#14	31818_6#14.Treponema.ds1425049-reads	1425049	-	ERR4853668	reads	TPA	TPA-Global	2016	Beale_2021_Global-TPA	2021	SureSelect	Clinical_Swab	Yes	Yes	No	Human	British_Columbia	Canada	N.America	SS14	1	-	-	Unknown	6.60E-02	Yes	24.9	24	2	2	Resistant	A2058G	A2058G
TPA_BCC145	31818_6#16	31818_6#16.Treponema.ds2500000-reads	2500000	-	ERR4853670	reads	TPA	TPA-Global	2016	Beale_2021_Global-TPA	2021	SureSelect	Clinical_Swab	Yes	Yes	No	Human	British_Columbia	Canada	N.America	SS14	1	-	-	Unknown	3.99E-02	Yes	46.3	46	1	1	Resistant	A2058G	A2058G
TPA_BCC146	31818_6#17	31818_6#17.Treponema.ds1023824-reads	1023824	-	ERR4853671	reads	TPA	TPA-Global	2016	Beale_2021_Global-TPA	2021	SureSelect	Clinical_Swab	Yes	Yes	No	Human	British_Columbia	Canada	N.America	SS14	1	-	-	Unknown	0.127094	Yes	18.1	17	1	1	Resistant	A2058G	A2058G
TPA_BCC147	31818_2#7	31818_2#7.Treponema.ds1886502-reads	1886502	-	ERR4853556	reads	TPA	TPA-Global	2016	Beale_2021_Global-TPA	2021	SureSelect	Clinical_Swab	Yes	Yes	No	Human	British_Columbia	Canada	N.America	SS14	1	-	-	Unknown	4.08E-02	Yes	42.8	42	1	1	Resistant	A2058G	A2058G
TPA_BCC153	31818_6#18	31818_6#18.Treponema.ds1597921-reads	1597921	-	ERR4853672	reads	TPA	TPA-Global	2016	Beale_2021_Global-TPA	2021	SureSelect	Clinical_Swab	Yes	Yes	No	Human	British_Columbia	Canada	N.America	SS14	1	-	-	Unknown	4.97E-02	Yes	29.3	29	1	1	Resistant	A2058G	A2058G
TPA_BCC154	31818_1#17	31818_1#17.Treponema.ds2500000-reads	2500000	-	ERR4853543	reads	TPA	TPA-Global	2016	Beale_2021_Global-TPA	2021	SureSelect	Clinical_Swab	Yes	Yes	No	Human	British_Columbia	Canada	N.America	SS14	1	-	-	Unknown	3.76E-02	Yes	77.3	77	1	1	Resistant	A2058G	A2058G
TPA_BCC156	31818_5#29	31818_5#29.Treponema.ds2500000-reads	2500000	-	ERR4853651	reads	TPA	TPA-Global	2016	Beale_2021_Global-TPA	2021	SureSelect	Clinical_Swab	Yes	Yes	No	Human	British_Columbia	Canada	N.America	SS14	1	-	-	Unknown	3.74E-02	Yes	72.7	72	1	1	Resistant	A2058G	A2058G
TPA_BCC157	31818_1#18	31818_1#18.Treponema.ds2500000-reads	2500000	-	ERR4853544	reads	TPA	TPA-Global	2016	Beale_2021_Global-TPA	2021	SureSelect	Clinical_Swab	Yes	Yes	No	Human	British_Columbia	Canada	N.America	SS14	1	-	-	Unknown	3.70E-02	Yes	110.2	110	1	1	Resistant	A2058G	A2058G
TPA_BCC161	31818_6#19	31818_6#19.Treponema.ds779083-reads	779083	-	ERR4853673	reads	TPA	TPA-Global	2017	Beale_2021_Global-TPA	2021	SureSelect	Clinical_Swab	Yes	Yes	No	Human	British_Columbia	Canada	N.America	SS14	2	-	-	Unknown	0.225597	Yes	13.9	13	6	6	Resistant	A2059G	A2059G
TPA_BCC163	31818_1#19	31818_1#19.Treponema.ds2500000-reads	2500000	-	ERR4853545	reads	TPA	TPA-Global	2017	Beale_2021_Global-TPA	2021	SureSelect	Clinical_Swab	Yes	Yes	No	Human	British_Columbia	Canada	N.America	SS14	1	-	-	Unknown	3.71E-02	Yes	94.5	94	1	1	Resistant	A2058G	A2058G
TPA_BCC165	31822_1#5	31822_1#5.Treponema.ds2500000-reads	2500000	-	ERR4899201	reads	TPA	TPA-Global	2017	Beale_2021_Global-TPA	2021	SureSelect	Clinical_Swab	Yes	Yes	No	Human	British_Columbia	Canada	N.America	SS14	2	-	-	Unknown	3.70E-02	Yes	125.6	126	21	21	Resistant	A2059G	A2059G
TPA_BCC166	31818_6#20	31818_6#20.Treponema.ds1975997-reads	1975997	-	ERR4853674	reads	TPA	TPA-Global	2017	Beale_2021_Global-TPA	2021	SureSelect	Clinical_Swab	Yes	Yes	No	Human	British_Columbia	Canada	N.America	SS14	1	-	-	Unknown	4.68E-02	Yes	33.4	33	1	1	Resistant	A2058G	A2058G
TPA_BCC169	31818_1#20	31818_1#20.Treponema.ds833104-reads	833104	-	ERR4853546	reads	TPA	TPA-Global	2017	Beale_2021_Global-TPA	2021	SureSelect	Clinical_Swab	Yes	Yes	No	Human	British_Columbia	Canada	N.America	Nichols	14	-	-	Unknown	0.160884	Yes	15.8	15	39	39	Resistant	A2058G	A2058G
TPA_BCC172	31818_6#21	31818_6#21.Treponema.ds763249-reads	763249	-	ERR4853675	reads	TPA	TPA-Global	2017	Beale_2021_Global-TPA	2021	SureSelect	Clinical_Swab	Yes	Yes	No	Human	British_Columbia	Canada	N.America	SS14	1	-	-	Unknown	0.229604	Yes	13.7	13	1	1	Resistant	A2058G	A2058G
TPA_BCC174	31818_2#10	31818_2#10.Treponema.ds2312002-reads	2312002	-	ERR4853559	reads	TPA	TPA-Global	2017	Beale_2021_Global-TPA	2021	SureSelect	Clinical_Swab	Yes	Yes	No	Human	British_Columbia	Canada	N.America	SS14	1	-	-	Unknown	3.94E-02	Yes	49.5	48	1	1	Resistant	A2058G	A2058G
TPA_BCC175	31818_2#11	31818_2#11.Treponema.ds2500000-reads	2500000	-	ERR4853560	reads	TPA	TPA-Global	2017	Beale_2021_Global-TPA	2021	SureSelect	Clinical_Swab	Yes	Yes	No	Human	British_Columbia	Canada	N.America	SS14	1	-	-	Unknown	3.78E-02	Yes	66.4	66	1	1	Resistant	A2058G	A2058G
TPA_BCC176	31818_6#22	31818_6#22.Treponema.ds1506309-reads	1506309	-	ERR4853676	reads	TPA	TPA-Global	2017	Beale_2021_Global-TPA	2021	SureSelect	Clinical_Swab	Yes	Yes	No	Human	British_Columbia	Canada	N.America	SS14	1	-	-	Unknown	6.36E-02	Yes	26	25	1	1	Resistant	A2058G	A2058G
TPA_BCC180	31818_6#23	31818_6#23.Treponema.ds1292706-reads	1292706	-	ERR4853677	reads	TPA	TPA-Global	2018	Beale_2021_Global-TPA	2021	SureSelect	Clinical_Swab	Yes	Yes	No	Human	British_Columbia	Canada	N.America	SS14	1	-	-	Unknown	7.04E-02	Yes	23.7	23	1	1	Resistant	A2058G	A2058G
TPA_BCC181	31818_2#12	31818_2#12.Treponema.ds2121900-reads	2121900	-	ERR4853561	reads	TPA	TPA-Global	2018	Beale_2021_Global-TPA	2021	SureSelect	Clinical_Swab	Yes	Yes	No	Human	British_Columbia	Canada	N.America	SS14	1	-	-	Unknown	4.01E-02	Yes	47	46	1	1	Resistant	A2058G	A2058G
TPA_BCC182	31818_6#24	31818_6#24.Treponema.ds1068293-reads	1068293	-	ERR4853678	reads	TPA	TPA-Global	2018	Beale_2021_Global-TPA	2021	SureSelect	Clinical_Swab	Yes	Yes	No	Human	British_Columbia	Canada	N.America	SS14	1	-	-	Unknown	0.124336	Yes	18.1	17	1	1	Resistant	A2058G	A2058G
TPA_BCC183	31818_6#25	31818_6#25.Treponema.ds2134448-reads	2134448	-	ERR4853679	reads	TPA	TPA-Global	2018	Beale_2021_Global-TPA	2021	SureSelect	Clinical_Swab	Yes	Yes	No	Human	British_Columbia	Canada	N.America	SS14	1	-	-	Unknown	4.33E-02	Yes	36.9	36	7	7	Resistant	A2058G	A2058G
TPA_BCC185	31818_3#26	31818_3#26.Treponema.ds2500000-reads	2500000	-	ERR4853596	reads	TPA	TPA-Global	2018	Beale_2021_Global-TPA	2021	SureSelect	Clinical_Swab	Yes	Yes	No	Human	British_Columbia	Canada	N.America	SS14	1	-	-	Unknown	3.75E-02	Yes	75	75	1	1	Resistant	A2058G	A2058G
TPA_BCC186	31818_3#27	31818_3#27.Treponema.ds2488018-reads	2488018	-	ERR4853597	reads	TPA	TPA-Global	2018	Beale_2021_Global-TPA	2021	SureSelect	Clinical_Swab	Yes	Yes	No	Human	British_Columbia	Canada	N.America	SS14	1	-	-	Unknown	4.01E-02	Yes	47	47	1	1	Resistant	A2058G	A2058G
TPA_BCC187	31818_1#21	31818_1#21.Treponema.ds2500000-reads	2500000	-	ERR4853547	reads	TPA	TPA-Global	2018	Beale_2021_Global-TPA	2021	SureSelect	Clinical_Swab	Yes	Yes	No	Human	British_Columbia	Canada	N.America	SS14	1	-	-	Unknown	3.71E-02	Yes	112.2	112	1	1	Resistant	A2058G	A2058G
TPA_BCC191	31818_6#26	31818_6#26.Treponema.ds838203-reads	838203	-	ERR4853680	reads	TPA	TPA-Global	2018	Beale_2021_Global-TPA	2021	SureSelect	Clinical_Swab	Yes	Yes	No	Human	British_Columbia	Canada	N.America	SS14	1	-	-	Unknown	0.152846	Yes	16.1	15	1	1	Resistant	A2058G	A2058G
TPA_BCC194	31818_6#27	31818_6#27.Treponema.ds1178315-reads	1178315	-	ERR4853681	reads	TPA	TPA-Global	2018	Beale_2021_Global-TPA	2021	SureSelect	Clinical_Swab	Yes	Yes	No	Human	British_Columbia	Canada	N.America	SS14	1	-	-	Unknown	8.19E-02	Yes	22.8	22	1	1	Resistant	A2058G	A2058G
TPA_BCC195	31818_6#28	31818_6#28.Treponema.ds936353-reads	936353	-	ERR4853682	reads	TPA	TPA-Global	2018	Beale_2021_Global-TPA	2021	SureSelect	Clinical_Swab	Yes	Yes	No	Human	British_Columbia	Canada	N.America	SS14	1	-	-	Unknown	0.115409	Yes	18.4	18	1	1	Resistant	A2058G	A2058G
TPA_BCC196	31818_3#13	31818_3#13.Treponema.ds2500000-reads	2500000	-	ERR4853585	reads	TPA	TPA-Global	2018	Beale_2021_Global-TPA	2021	SureSelect	Clinical_Swab	Yes	Yes	No	Human	British_Columbia	Canada	N.America	SS14	1	-	-	Unknown	3.77E-02	Yes	72.7	72	1	1	Resistant	A2058G	A2058G
TPA_BCC197	31818_3#28	31818_3#28.Treponema.ds2134470-reads	2134470	-	ERR4853598	reads	TPA	TPA-Global	2018	Beale_2021_Global-TPA	2021	SureSelect	Clinical_Swab	Yes	Yes	No	Human	British_Columbia	Canada	N.America	SS14	1	-	-	Unknown	4.25E-02	Yes	37.2	37	1	1	Resistant	A2058G	A2058G
TPA_BCC198	31818_2#13	31818_2#13.Treponema.ds1580416-reads	1580416	-	ERR4853562	reads	TPA	TPA-Global	2018	Beale_2021_Global-TPA	2021	SureSelect	Clinical_Swab	Yes	Yes	No	Human	British_Columbia	Canada	N.America	SS14	1	-	-	Unknown	4.70E-02	Yes	34.5	33	1	1	Resistant	A2058G	A2058G
TPA_BCC199	31818_3#14	31818_3#14.Treponema.ds2500000-reads	2500000	-	ERR4853586	reads	TPA	TPA-Global	2018	Beale_2021_Global-TPA	2021	SureSelect	Clinical_Swab	Yes	Yes	No	Human	British_Columbia	Canada	N.America	SS14	1	-	-	Unknown	3.68E-02	Yes	605.8	600	1	1	Resistant	A2058G	A2058G
TPA_EIR008	31818_6#30	31818_6#30.Treponema.ds2500000-reads	2500000	-	ERR4853684	reads	TPA	TPA-Global	2018	Beale_2021_Global-TPA	2021	SureSelect	Clinical_Swab	Yes	Yes	No	Human	Dublin	Ireland	Europe	SS14	1	-	-	Unknown	3.68E-02	Yes	251.7	254	1	1	Resistant	A2058G	A2058G
TPA_EIR013	31818_5#31	31818_5#31.Treponema.ds2373703-reads	2373703	-	ERR4853653	reads	TPA	TPA-Global	2018	Beale_2021_Global-TPA	2021	SureSelect	Clinical_Swab	Yes	Yes	No	Human	Dublin	Ireland	Europe	SS14	1	-	-	Unknown	4.43E-02	Yes	37.4	36	1	1	Resistant	A2058G	A2058G
TPA_EIR015	31963_2#3	31963_2#3.Treponema.ds2500000-reads	2500000	-	ERR4993349	reads	TPA	TPA-Global	2018	Beale_2021_Global-TPA	2021	SureSelect	Clinical_Swab	Yes	Yes	No	Human	Dublin	Ireland	Europe	Nichols	8	-	-	Unknown	3.85E-02	Yes	89.4	89	109	Singleton	Sensitive	Sensitive	Sensitive
TPA_EIR017	31818_3#15	31818_3#15.Treponema.ds2500000-reads	2500000	-	ERR4853587	reads	TPA	TPA-Global	2018	Beale_2021_Global-TPA	2021	SureSelect	Clinical_Swab	Yes	Yes	No	Human	Dublin	Ireland	Europe	SS14	1	-	-	Unknown	3.72E-02	Yes	91	91	1	1	Resistant	A2058G	A2058G
TPA_ESBCN002	31818_5#26	31818_5#26.Treponema.ds1048322-reads	1048322	-	ERR4853648	reads	TPA	TPA-Global	2015	Beale_2021_Global-TPA	2021	SureSelect	Clinical_Swab	Yes	Yes	No	Human	Barcelona	Spain	Europe	SS14	1	Male	MSM	25-34	0.172681	Yes	16	15	1	1	Resistant	A2058G	A2058G
TPA_ESBCN004	31818_5#25	31818_5#25.Treponema.ds843705-reads	843705	-	ERR4853647	reads	TPA	TPA-Global	2015	Beale_2021_Global-TPA	2021	SureSelect	Clinical_Swab	Yes	Yes	No	Human	Barcelona	Spain	Europe	SS14	1	Male	MSM	25-34	0.20149	Yes	14.6	14	1	1	Resistant	A2058G	A2058G
TPA_ESBCN005	31822_1#19	31822_1#19.Treponema.ds1596910-reads	1596910	-	ERR4899206	reads	TPA	TPA-Global	2015	Beale_2021_Global-TPA	2021	SureSelect	Clinical_Swab	Yes	Yes	No	Human	Barcelona	Spain	Europe	Nichols	14	Male	MSMW	45+	5.49E-02	Yes	25.8	25	39	39	Resistant	A2058G	A2058G
TPA_OMI002	31818_5#3	31818_5#3.Treponema.ds2500000-reads	2500000	-	ERR4853631	reads	TPA	TPA-Global	2018	Beale_2021_Global-TPA	2021	SureSelect	Clinical_Swab	Yes	Yes	No	Human	London	UK	Europe	SS14	1	Male	MSM	Unknown	3.84E-02	Yes	58.9	58	2	2	Resistant	A2058G	A2058G
TPA_OMI015	31822_1#29	31822_1#29.Treponema.ds2500000-reads	2500000	-	ERR4899216	reads	TPA	TPA-Global	2017	Beale_2021_Global-TPA	2021	SureSelect	Clinical_Swab	Yes	Yes	No	Human	London	UK	Europe	SS14	1	Male	MSM	Unknown	3.71E-02	Yes	86.3	86	1	1	Resistant	A2058G	A2058G
TPA_OMI021	31822_1#30	31822_1#30.Treponema.ds2500000-reads	2500000	-	ERR4899217	reads	TPA	TPA-Global	2017	Beale_2021_Global-TPA	2021	SureSelect	Clinical_Swab	Yes	Yes	No	Human	London	UK	Europe	Nichols	8	Male	MSM	Unknown	3.97E-02	Yes	53.4	52	38	38	Resistant	A2058G	A2058G
TPA_OMI075	31822_2#28	31822_2#28.Treponema.ds2500000-reads	2500000	-	ERR4899243	reads	TPA	TPA-Global	2017	Beale_2021_Global-TPA	2021	SureSelect	Clinical_Swab	Yes	Yes	No	Human	London	UK	Europe	SS14	1	Male	MSM	Unknown	4.10E-02	Yes	37.8	37	1	1	Resistant	A2058G	A2058G
TPA_SA006	31822_1#28	31822_1#28.Treponema.ds2460254-reads	2460254	-	ERR4899215	reads	TPA	TPA-Global	2006	Beale_2021_Global-TPA	2021	SureSelect	Clinical_Swab	Yes	Yes	No	Human	-	South_Africa	Africa	Nichols	17	-	-	Unknown	4.49E-02	Yes	41.8	33	120	Singleton	Sensitive	Sensitive	Sensitive
TPA_UKBIR026	31822_2#7	31822_2#7.Treponema.ds2109167-reads	2109167	-	ERR4899224	reads	TPA	TPA-Global	2018	Beale_2021_Global-TPA	2021	SureSelect	Clinical_Swab	Yes	Yes	No	Human	London	UK	Europe	SS14	1	Male	MSM	Unknown	6.31E-02	Yes	24.7	24	2	2	Resistant	A2058G	A2058G
TPA_UKBIR028	31822_1#22	31822_1#22.Treponema.ds1597451-reads	1597451	-	ERR4899209	reads	TPA	TPA-Global	2018	Beale_2021_Global-TPA	2021	SureSelect	Clinical_Swab	Yes	Yes	No	Human	London	UK	Europe	Nichols	16	Male	MSM	Unknown	5.93E-02	Yes	25.2	25	47	47	Sensitive	Sensitive	Sensitive
TPA_UKBIR032	31818_4#17	31818_4#17.Treponema.ds1338575-reads	1338575	-	ERR4853613	reads	TPA	TPA-Global	2018	Beale_2021_Global-TPA	2021	SureSelect	Clinical_Swab	Yes	Yes	No	Human	London	UK	Europe	Nichols	14	Male	MSM	Unknown	7.55E-02	Yes	26	25	39	39	Resistant	A2058G	A2058G
TPA_UKBIR043	31822_2#9	31822_2#9.Treponema.ds1924746-reads	1924746	-	ERR4899226	reads	TPA	TPA-Global	2018	Beale_2021_Global-TPA	2021	SureSelect	Clinical_Swab	Yes	Yes	No	Human	London	UK	Europe	SS14	1	Male	MSM	Unknown	7.54E-02	Yes	21.3	21	1	1	Resistant	A2058G	A2058G
TPA_UKBIR044	31822_1#23	31822_1#23.Treponema.ds1918163-reads	1918163	-	ERR4899210	reads	TPA	TPA-Global	2018	Beale_2021_Global-TPA	2021	SureSelect	Clinical_Swab	Yes	Yes	No	Human	London	UK	Europe	Nichols	14	Male	MSM	Unknown	5.14E-02	Yes	28.2	27	39	39	Resistant	A2058G	A2058G
TPA_UKBIR049	31822_2#11	31822_2#11.Treponema.ds1806600-reads	1806600	-	ERR4899227	reads	TPA	TPA-Global	2018	Beale_2021_Global-TPA	2021	SureSelect	Clinical_Swab	Yes	Yes	No	Human	London	UK	Europe	SS14	1	Male	MSM	Unknown	8.91E-02	Yes	19.2	18	1	1	Resistant	A2058G	A2058G
TPA_UKBIR052	31818_4#18	31818_4#18.Treponema.ds2500000-reads	2500000	-	ERR4853614	reads	TPA	TPA-Global	2018	Beale_2021_Global-TPA	2021	SureSelect	Clinical_Swab	Yes	Yes	No	Human	London	UK	Europe	SS14	1	Female	WSM	Unknown	3.72E-02	Yes	115.1	114	1	1	Resistant	A2058G	A2058G
TPA_UKBRG004	31822_1#7	31822_1#7.Treponema.ds2500000-reads	2500000	-	ERR4899203	reads	TPA	TPA-Global	2018	Beale_2021_Global-TPA	2021	SureSelect	Clinical_Swab	Yes	Yes	No	Human	South East	UK	Europe	SS14	3	Male	MSM	45+	3.74E-02	Yes	109.4	109	12	12	Resistant	A2058G	A2058G
TPA_UKBRG007	31818_4#2	31818_4#2.Treponema.ds1597286-reads	1597286	-	ERR4853603	reads	TPA	TPA-Global	2018	Beale_2021_Global-TPA	2021	SureSelect	Clinical_Swab	Yes	Yes	No	Human	South East	UK	Europe	Nichols	14	Male	MSM	35-44	6.75E-02	Yes	33	32	39	39	Resistant	A2058G	A2058G
TPA_UKBRG008	31963_2#17	31963_2#17.Treponema.ds2500000-reads	2500000	-	ERR4993362	reads	TPA	TPA-Global	2018	Beale_2021_Global-TPA	2021	SureSelect	Clinical_Swab	Yes	Yes	No	Human	South East	UK	Europe	Nichols	14	Male	MSM	45+	3.79E-02	Yes	123.9	124	39	39	Resistant	A2058G	A2058G
TPA_UKBRG009	31818_4#5	31818_4#5.Treponema.ds952114-reads	952114	-	ERR4853606	reads	TPA	TPA-Global	2018	Beale_2021_Global-TPA	2021	SureSelect	Clinical_Swab	Yes	Yes	No	Human	South East	UK	Europe	SS14	1	Male	-	16-24	0.14586	Yes	18.7	18	1	1	Resistant	A2058G	A2058G
TPA_UKBRG010	31818_4#3	31818_4#3.Treponema.ds1969076-reads	1969076	-	ERR4853604	reads	TPA	TPA-Global	2018	Beale_2021_Global-TPA	2021	SureSelect	Clinical_Swab	Yes	Yes	No	Human	South East	UK	Europe	SS14	1	Male	MSM	45+	4.54E-02	Yes	40.4	39	1	1	Resistant	A2058G	A2058G
TPA_UKBRG012	31818_4#1	31818_4#1.Treponema.ds2500000-reads	2500000	-	ERR4853602	reads	TPA	TPA-Global	2018	Beale_2021_Global-TPA	2021	SureSelect	Clinical_Swab	Yes	Yes	No	Human	South East	UK	Europe	SS14	1	Male	MSM	25-34	3.91E-02	Yes	57.6	56	1	1	Resistant	A2058G	A2058G
TPA_UKBRG015	31818_6#29	31818_6#29.Treponema.ds1041016-reads	1041016	-	ERR4853683	reads	TPA	TPA-Global	2018	Beale_2021_Global-TPA	2021	SureSelect	Clinical_Swab	Yes	Yes	No	Human	South East	UK	Europe	SS14	1	-	-	Unknown	0.115011	Yes	19	18	2	2	Resistant	A2058G	A2058G
TPA_UKBRG017	31818_4#4	31818_4#4.Treponema.ds2500000-reads	2500000	-	ERR4853605	reads	TPA	TPA-Global	2018	Beale_2021_Global-TPA	2021	SureSelect	Clinical_Swab	Yes	Yes	No	Human	South East	UK	Europe	SS14	2	-	-	Unknown	3.72E-02	Yes	603.7	594	6	6	Resistant	A2059G	A2059G
TPA_UKBRG018	31822_1#8	31822_1#8.Treponema.ds2500000-reads	2500000	-	ERR4899204	reads	TPA	TPA-Global	2018	Beale_2021_Global-TPA	2021	SureSelect	Clinical_Swab	Yes	Yes	No	Human	South East	UK	Europe	SS14	1	-	-	Unknown	3.72E-02	Yes	101.9	100	2	2	Resistant	A2058G	A2058G
TPA_UKLEE004	31818_4#19	31818_4#19.Treponema.ds2500000-reads	2500000	-	ERR4853615	reads	TPA	TPA-Global	2018	Beale_2021_Global-TPA	2021	SureSelect	Clinical_Swab	Yes	Yes	No	Human	Yorkshire and Humber	UK	Europe	SS14	1	Male	MSM	35-44	3.73E-02	Yes	92.8	92	1	1	Resistant	A2058G	A2058G
TPA_UKLEE006	31822_2#12	31822_2#12.Treponema.ds1329667-reads	1329667	-	ERR4899228	reads	TPA	TPA-Global	2018	Beale_2021_Global-TPA	2021	SureSelect	Clinical_Swab	Yes	Yes	No	Human	Yorkshire and Humber	UK	Europe	SS14	1	Male	MSM	25-34	0.156271	Yes	14.8	14	1	1	Resistant	A2058G	A2058G
TPA_UKMAN003	31818_3#7	31818_3#7.Treponema.ds1601042-reads	1601042	-	ERR4853580	reads	TPA	TPA-Global	2018	Beale_2021_Global-TPA	2021	SureSelect	Clinical_Swab	Yes	Yes	No	Human	North West	UK	Europe	SS14	1	Male	-	Unknown	4.87E-02	Yes	31	30	1	1	Resistant	A2058G	A2058G
TPA_UKMAN019	31818_4#14	31818_4#14.Treponema.ds2500000-reads	2500000	-	ERR4853610	reads	TPA	TPA-Global	2018	Beale_2021_Global-TPA	2021	SureSelect	Clinical_Swab	Yes	Yes	No	Human	North West	UK	Europe	SS14	1	Male	-	Unknown	3.71E-02	Yes	148.5	148	1	1	Resistant	A2058G	A2058G
TPA_UKMAN027	31818_4#15	31818_4#15.Treponema.ds2500000-reads	2500000	-	ERR4853611	reads	TPA	TPA-Global	2018	Beale_2021_Global-TPA	2021	SureSelect	Clinical_Swab	Yes	Yes	No	Human	North West	UK	Europe	SS14	1	Female	-	Unknown	3.70E-02	Yes	133.6	133	1	1	Resistant	A2058G	A2058G
TPA_UKMAN047	31818_3#4	31818_3#4.Treponema.ds1648869-reads	1648869	-	ERR4853577	reads	TPA	TPA-Global	2018	Beale_2021_Global-TPA	2021	SureSelect	Clinical_Swab	Yes	Yes	No	Human	North West	UK	Europe	SS14	1	Male	-	Unknown	4.86E-02	Yes	31.4	31	1	1	Resistant	A2058G	A2058G
TPA_UKMAN054	31818_3#6	31818_3#6.Treponema.ds2500000-reads	2500000	-	ERR4853579	reads	TPA	TPA-Global	2018	Beale_2021_Global-TPA	2021	SureSelect	Clinical_Swab	Yes	Yes	No	Human	North West	UK	Europe	SS14	1	Male	-	Unknown	4.02E-02	Yes	47.5	46	1	1	Resistant	A2058G	A2058G
TPA_USL-BAL-2	31963_2#11	31963_2#11.Treponema.ds2500000-reads	2500000	-	ERR4993356	reads	TPA	TPA-Global	1971	Beale_2021_Global-TPA	2021	SureSelect	rabbit inoculation	No	No	No	Human	Baltimore	USA	N.America	SS14	Singleton	Female	-	Child	3.68E-02	Yes	529.6	523	100	Singleton	Sensitive	Sensitive	Sensitive
TPA_USL-BAL-6	31818_2#20	31818_2#20.Treponema.ds2500000-reads	2500000	-	ERR4853568	reads	TPA	TPA-Global	1950-1980	Beale_2021_Global-TPA	2021	SureSelect	rabbit inoculation	No	No	No	Human	Baltimore	USA	N.America	Nichols	12	-	-	Child	3.78E-02	Yes	175.1	171	59	59	Sensitive	Sensitive	Sensitive
TPA_USL-BAL-7	31963_2#12	31963_2#12.Treponema.ds2500000-reads	2500000	-	ERR4993357	reads	TPA	TPA-Global	1976	Beale_2021_Global-TPA	2021	SureSelect	rabbit inoculation	No	No	No	Human	Washington	USA	N.America	Nichols	12	Male	-	Unknown	3.80E-02	Yes	144.1	144	59	59	Sensitive	Sensitive	Sensitive
TPA_USL-BAL-8	31822_2#31	31822_2#31.Treponema.ds2500000-reads	2500000	-	ERR4899245	reads	TPA	TPA-Global	1960-1980	Beale_2021_Global-TPA	2021	SureSelect	rabbit inoculation	No	No	No	Human	Baltimore	USA	N.America	Nichols	9	-	-	Child	3.90E-02	Yes	61.1	58	48	48	Sensitive	Sensitive	Sensitive
TPA_USL-Grady-1	31822_2#15	31822_2#15.Treponema.ds2500000-reads	2500000	-	ERR4899231	reads	TPA	TPA-Global	1994	Beale_2021_Global-TPA	2021	SureSelect	rabbit inoculation	No	No	No	Human	Atlanta	USA	N.America	SS14	1	-	-	Child	3.20E-02	Yes	35	34	69	Singleton	Sensitive	Sensitive	Sensitive
TPA_USL-Haiti-B	31818_2#24	31818_2#24.Treponema.ds2500000-reads	2500000	-	ERR4853572	reads	TPA	TPA-Global	1951	Beale_2021_Global-TPA	2021	SureSelect	rabbit inoculation	No	No	No	Human	-	Haiti	Caribbean	Nichols	Singleton	Male	-	Child	3.21E-02	Yes	149.9	149	111	Singleton	Sensitive	Sensitive	Sensitive
TPA_USL-Phil-1	31822_2#14	31822_2#14.Treponema.ds2500000-reads	2500000	-	ERR4899230	reads	TPA	TPA-Global	1987	Beale_2021_Global-TPA	2021	SureSelect	rabbit inoculation	No	No	No	Human	Philadelphia	USA	N.America	SS14	1	-	-	Unknown	3.27E-02	Yes	61	60	68	Singleton	Sensitive	Sensitive	Sensitive
TPA_USL-Phil-3	31818_2#25	31818_2#25.Treponema.ds2500000-reads	2500000	-	ERR4853573	reads	TPA	TPA-Global	1987	Beale_2021_Global-TPA	2021	SureSelect	rabbit inoculation	No	No	No	Human	Philadelphia	USA	N.America	Nichols	9	-	-	Unknown	3.19E-02	Yes	186.8	187	48	48	Sensitive	Sensitive	Sensitive
TPA_USL-SEA-81-3	31963_2#13	31963_2#13.Treponema.ds2500000-reads	2500000	-	ERR4993358	reads	TPA	TPA-Global	1981	Beale_2021_Global-TPA	2021	SureSelect	rabbit inoculation	No	No	No	Human	Seattle	USA	N.America	SS14	1	Male	MSM	35-44	3.26E-02	Yes	403.1	406	14	14	Sensitive	Sensitive	Sensitive
TPA_USL-SEA-81-8	31818_1#6	31818_1#6.Treponema.ds2500000-reads	2500000	-	ERR4853532	reads	TPA	TPA-Global	1981	Beale_2021_Global-TPA	2021	SureSelect	rabbit inoculation	No	No	No	Human	Seattle	USA	N.America	SS14	4	Male	MSM	25-34	3.15E-02	Yes	294.5	280	98	Singleton	Sensitive	Sensitive	Sensitive
TPA_USL-SEA-83-1	31818_2#21	31818_2#21.Treponema.ds2500000-reads	2500000	-	ERR4853569	reads	TPA	TPA-Global	1983	Beale_2021_Global-TPA	2021	SureSelect	rabbit inoculation	No	No	No	Human	Seattle	USA	N.America	Nichols	10	Male	MSW	25-34	3.14E-02	Yes	139.5	139	44	44	Sensitive	Sensitive	Sensitive
TPA_USL-SEA-83-2	31818_2#22	31818_2#22.Treponema.ds2500000-reads	2500000	-	ERR4853570	reads	TPA	TPA-Global	1983	Beale_2021_Global-TPA	2021	SureSelect	rabbit inoculation	No	No	No	Human	Seattle	USA	N.America	Nichols	7	Male	MSMW	25-34	3.24E-02	Yes	93.7	93	36	36	Sensitive	Sensitive	Sensitive
TPA_USL-SEA-84-2	31963_2#14	31963_2#14.Treponema.ds2500000-reads	2500000	-	ERR4993359	reads	TPA	TPA-Global	1984	Beale_2021_Global-TPA	2021	SureSelect	rabbit inoculation	No	No	No	Human	Seattle	USA	N.America	SS14	1	Male	MSM	25-34	3.19E-02	Yes	480.4	475	14	14	Sensitive	Sensitive	Sensitive
TPA_USL-SEA-86-1	31818_2#23	31818_2#23.Treponema.ds2500000-reads	2500000	-	ERR4853571	reads	TPA	TPA-Global	1986	Beale_2021_Global-TPA	2021	SureSelect	rabbit inoculation	No	No	No	Human	Seattle	USA	N.America	Nichols	8	Male	MSW	45+	3.30E-02	Yes	72.1	70	108	Singleton	Sensitive	Sensitive	Sensitive
TPA_USL-SEA-87-1	31818_5#30	31818_5#30.Treponema.ds2500000-reads	2500000	-	ERR4853652	reads	TPA	TPA-Global	1987	Beale_2021_Global-TPA	2021	SureSelect	rabbit inoculation	No	No	No	Human	Seattle	USA	N.America	SS14	1	Male	MSM	35-44	3.24E-02	Yes	69.2	68	18	18	Sensitive	Sensitive	Sensitive
TPA_ZIM004	31822_2#19	31822_2#19.Treponema.ds1243584-reads	1243584	-	ERR4899234	reads	TPA	TPA-Global	2015	Beale_2021_Global-TPA	2021	SureSelect	Clinical_Swab	Yes	Yes	No	Human	Harare	Zimbabwe	Africa	SS14	4	-	-	Unknown	3.16E-02	Yes	13.5	13	4	4	Sensitive	Sensitive	Sensitive
TPA_ZIM005	31818_4#24	31818_4#24.Treponema.ds2374474-reads	2374474	-	ERR4853620	reads	TPA	TPA-Global	2015	Beale_2021_Global-TPA	2021	SureSelect	Clinical_Swab	Yes	Yes	No	Human	Harare	Zimbabwe	Africa	SS14	4	-	-	Unknown	4.26E-02	Yes	44.9	44	4	4	Sensitive	Sensitive	Sensitive
TPA_ZIM007	31822_2#21	31822_2#21.Treponema.ds2209089-reads	2209089	-	ERR4899236	reads	TPA	TPA-Global	2015	Beale_2021_Global-TPA	2021	SureSelect	Clinical_Swab	Yes	Yes	No	Human	Harare	Zimbabwe	Africa	SS14	4	-	-	Unknown	3.39E-02	Yes	22.9	22	4	4	Resistant	A2058G	A2058G
TPA_ZIM009	31822_2#22	31822_2#22.Treponema.ds1357976-reads	1357976	-	ERR4899237	reads	TPA	TPA-Global	2015	Beale_2021_Global-TPA	2021	SureSelect	Clinical_Swab	Yes	Yes	No	Human	Harare	Zimbabwe	Africa	SS14	4	-	-	Unknown	7.09E-02	Yes	14.9	14	4	4	Sensitive	Sensitive	Sensitive
TPA_ZIM014	31818_4#25	31818_4#25.Treponema.ds860109-reads	860109	-	ERR4853621	reads	TPA	TPA-Global	2015	Beale_2021_Global-TPA	2021	SureSelect	Clinical_Swab	Yes	Yes	No	Human	Bulawayo	Zimbabwe	Africa	Nichols	13	-	-	Unknown	5.80E-02	Yes	17	16	42	42	Sensitive	Sensitive	Sensitive
TPA_ZIM015	31822_1#27	31822_1#27.Treponema.ds1418347-reads	1418347	-	ERR4899214	reads	TPA	TPA-Global	2015	Beale_2021_Global-TPA	2021	SureSelect	Clinical_Swab	Yes	Yes	No	Human	Bulawayo	Zimbabwe	Africa	Nichols	13	-	-	Unknown	6.27E-02	Yes	24	22	42	42	Sensitive	Sensitive	Sensitive
TPA_ZIM018	31818_4#27	31818_4#27.Treponema.ds1989153-reads	1989153	-	ERR4853623	reads	TPA	TPA-Global	2015	Beale_2021_Global-TPA	2021	SureSelect	Clinical_Swab	Yes	Yes	No	Human	Bulawayo	Zimbabwe	Africa	Nichols	13	-	-	Unknown	8.10E-02	Yes	43.2	42	42	42	Sensitive	Sensitive	Sensitive
TPA_ZIM020	31822_2#24	31822_2#24.Treponema.ds1433124-reads	1433124	-	ERR4899239	reads	TPA	TPA-Global	2015	Beale_2021_Global-TPA	2021	SureSelect	Clinical_Swab	Yes	Yes	No	Human	Bulawayo	Zimbabwe	Africa	Nichols	13	-	-	Unknown	5.68E-02	Yes	14.1	13	42	42	Sensitive	Sensitive	Sensitive
TPA_ZIM024	31822_2#26	31822_2#26.Treponema.ds2390007-reads	2390007	-	ERR4899241	reads	TPA	TPA-Global	2015	Beale_2021_Global-TPA	2021	SureSelect	Clinical_Swab	Yes	Yes	No	Human	Beitbridge	Zimbabwe	Africa	SS14	4	-	-	Unknown	6.34E-02	Yes	30.4	29	4	4	Sensitive	Sensitive	Sensitive
TPA_ZIM025	31818_3#31	31818_3#31.Treponema.ds2321164-reads	2321164	-	ERR4853601	reads	TPA	TPA-Global	2015	Beale_2021_Global-TPA	2021	SureSelect	Clinical_Swab	Yes	Yes	No	Human	Beitbridge	Zimbabwe	Africa	SS14	4	-	-	Unknown	8.33E-02	Yes	41.1	40	4	4	Sensitive	Sensitive	Sensitive
TPA_ZIM028	31818_4#29	31818_4#29.Treponema.ds2500000-reads	2500000	-	ERR4853625	reads	TPA	TPA-Global	2015	Beale_2021_Global-TPA	2021	SureSelect	Clinical_Swab	Yes	Yes	No	Human	Beitbridge	Zimbabwe	Africa	SS14	4	-	-	Unknown	3.16E-02	Yes	90.2	89	23	23	Sensitive	Sensitive	Sensitive
UW074B	24141_6#7	24141_6#7.Treponema.ds2500000-reads	2500000	-	ERR2756195	reads	TPA	TPA-Global	2004	Beale_2019_Global_TPA	2019	SureSelect	low_rabbit_passage	Yes	No	No	Human	Seattle	USA	N.America	SS14	1	Male	MSM	Unknown	3.69E-02	Yes	468.1	471	1	1	Resistant	A2058G	A2058G
UW093B	24141_7#12	24141_7#12.Treponema.ds2500000-reads	2500000	-	ERR2756214	reads	TPA	TPA-Global	2001	Beale_2019_Global_TPA	2019	SureSelect	low_rabbit_passage	Yes	No	No	Human	Seattle	USA	N.America	SS14	1	Male	MSM	Unknown	3.70E-02	Yes	269.7	272	10	10	Sensitive	Sensitive	Sensitive
UW099B	24141_4#18	24141_4#18.Treponema.ds2500000-reads	2500000	-	ERR2756175	reads	TPA	TPA-Global	2001	Beale_2019_Global_TPA	2019	SureSelect	low_rabbit_passage	Yes	No	No	Human	Seattle	USA	N.America	SS14	1	Male	MSM	Unknown	3.70E-02	Yes	490.3	493	14	14	Sensitive	Sensitive	Sensitive
UW102B	24141_6#6	24141_6#6.Treponema.ds2500000-reads	2500000	-	ERR2756194	reads	TPA	TPA-Global	2002	Beale_2019_Global_TPA	2019	SureSelect	low_rabbit_passage	Yes	No	No	Human	Seattle	USA	N.America	SS14	1	Male	MSM	Unknown	3.69E-02	Yes	445.5	450	11	11	Sensitive	Sensitive	Sensitive
UW104B	24141_8#12	24141_8#12.Treponema.ds2500000-reads	2500000	-	ERR2756229	reads	TPA	TPA-Global	2002	Beale_2019_Global_TPA	2019	SureSelect	low_rabbit_passage	Yes	No	No	Human	Seattle	USA	N.America	SS14	1	Male	MSM	Unknown	3.71E-02	Yes	99.5	100	11	11	Sensitive	Sensitive	Sensitive
UW116B	24141_4#6	24141_4#6.Treponema.ds2500000-reads	2500000	-	ERR2756171	reads	TPA	TPA-Global	2002	Beale_2019_Global_TPA	2019	SureSelect	low_rabbit_passage	Yes	No	No	Human	Seattle	USA	N.America	SS14	2	Male	MSM	Unknown	3.70E-02	Yes	511.2	511	6	6	Resistant	A2059G	A2059G
UW125B	24141_6#11	24141_6#11.Treponema.ds2500000-reads	2500000	-	ERR2756198	reads	TPA	TPA-Global	2002	Beale_2019_Global_TPA	2019	SureSelect	low_rabbit_passage	Yes	No	No	Human	Seattle	USA	N.America	SS14	1	Male	MSM	Unknown	3.69E-02	Yes	452.1	458	11	11	Sensitive	Sensitive	Sensitive
UW126B	24141_7#3	24141_7#3.Treponema.ds2500000-reads	2500000	-	ERR2756207	reads	TPA	TPA-Global	2002	Beale_2019_Global_TPA	2019	SureSelect	low_rabbit_passage	Yes	No	No	Human	Seattle	USA	N.America	SS14	1	Male	MSM	Unknown	3.69E-02	Yes	376.1	380	11	11	Sensitive	Sensitive	Sensitive
UW133B	24141_5#20	24141_5#20.Treponema.ds2500000-reads	2500000	-	ERR2756188	reads	TPA	TPA-Global	2002	Beale_2019_Global_TPA	2019	SureSelect	low_rabbit_passage	Yes	No	No	Human	Seattle	USA	N.America	SS14	1	Male	MSM	Unknown	3.70E-02	Yes	473.7	473	14	14	Resistant	A2058G	A2058G
UW134B	24141_7#18	24141_7#18.Treponema.ds2500000-reads	2500000	-	ERR2756219	reads	TPA	TPA-Global	2002	Beale_2019_Global_TPA	2019	SureSelect	low_rabbit_passage	Yes	No	No	Human	Seattle	USA	N.America	SS14	1	Male	MSM	Unknown	3.69E-02	Yes	348.9	354	11	11	Sensitive	Sensitive	Sensitive
UW138B	24141_6#15	24141_6#15.Treponema.ds2500000-reads	2500000	-	ERR2756201	reads	TPA	TPA-Global	2002	Beale_2019_Global_TPA	2019	SureSelect	low_rabbit_passage	Yes	No	No	Human	Seattle	USA	N.America	SS14	1	Male	MSM	Unknown	3.69E-02	Yes	450.2	455	11	11	Sensitive	Sensitive	Sensitive
UW140B	24141_5#16	24141_5#16.Treponema.ds2500000-reads	2500000	-	ERR2756185	reads	TPA	TPA-Global	2002	Beale_2019_Global_TPA	2019	SureSelect	low_rabbit_passage	Yes	No	No	Human	Seattle	USA	N.America	SS14	1	Male	MSM	Unknown	3.70E-02	Yes	482.1	481	9	9	Sensitive	Sensitive	Sensitive
UW147B	24141_6#14	24141_6#14.Treponema.ds2500000-reads	2500000	-	ERR2756200	reads	TPA	TPA-Global	2003	Beale_2019_Global_TPA	2019	SureSelect	low_rabbit_passage	Yes	No	No	Human	Seattle	USA	N.America	SS14	1	Male	MSM	Unknown	3.69E-02	Yes	471	475	11	11	Sensitive	Sensitive	Sensitive
UW148B	24141_6#18	24141_6#18.Treponema.ds2500000-reads	2500000	-	ERR2756203	reads	TPA	TPA-Global	2003	Beale_2019_Global_TPA	2019	SureSelect	low_rabbit_passage	Yes	No	No	Human	Seattle	USA	N.America	SS14	1	Male	MSM	Unknown	3.69E-02	Yes	428	431	7	7	Resistant	A2058G	A2058G
UW149B	24141_8#10	24141_8#10.Treponema.ds2500000-reads	2500000	-	ERR2756227	reads	TPA	TPA-Global	2003	Beale_2019_Global_TPA	2019	SureSelect	low_rabbit_passage	Yes	No	No	Human	Seattle	USA	N.America	SS14	1	Male	MSM	Unknown	3.70E-02	Yes	113.2	114	11	11	Sensitive	Sensitive	Sensitive
UW155B	24141_8#2	24141_8#2.Treponema.ds2500000-reads	2500000	-	ERR2756221	reads	TPA	TPA-Global	2003	Beale_2019_Global_TPA	2019	SureSelect	low_rabbit_passage	Yes	No	No	Human	Seattle	USA	N.America	SS14	1	Male	MSM	Unknown	3.70E-02	Yes	274.6	276	10	10	Sensitive	Sensitive	Sensitive
UW181B	24141_6#17	24141_6#17.Treponema.ds2500000-reads	2500000	-	ERR2756202	reads	TPA	TPA-Global	2003	Beale_2019_Global_TPA	2019	SureSelect	low_rabbit_passage	Yes	No	No	Human	Seattle	USA	N.America	SS14	1	Male	MSM	Unknown	3.69E-02	Yes	424.3	428	11	11	Sensitive	Sensitive	Sensitive
UW186B	24141_5#17	24141_5#17.Treponema.ds2500000-reads	2500000	-	ERR2756186	reads	TPA	TPA-Global	2003	Beale_2019_Global_TPA	2019	SureSelect	low_rabbit_passage	Yes	No	No	Human	Seattle	USA	N.America	SS14	2	Male	MSM	Unknown	3.70E-02	Yes	452.9	453	6	6	Resistant	A2059G	A2059G
UW187B	24141_6#4	24141_6#4.Treponema.ds2500000-reads	2500000	-	ERR2756192	reads	TPA	TPA-Global	2003	Beale_2019_Global_TPA	2019	SureSelect	low_rabbit_passage	Yes	No	No	Human	Seattle	USA	N.America	SS14	2	-	-	Unknown	3.69E-02	Yes	469	475	6	6	Sensitive	Sensitive	Sensitive
UW189B	24141_5#18	24141_5#18.Treponema.ds2471082-reads	2471082	-	ERR2756187	reads	TPA	TPA-Global	2004	Beale_2019_Global_TPA	2019	SureSelect	low_rabbit_passage	Yes	No	No	Human	Seattle	USA	N.America	Nichols	8	Male	MSM	Unknown	3.72E-02	Yes	381	384	51	51	Resistant	A2058G	A2058G
UW195B	24141_8#5	24141_8#5.Treponema.ds2500000-reads	2500000	-	ERR2756223	reads	TPA	TPA-Global	2003	Beale_2019_Global_TPA	2019	SureSelect	low_rabbit_passage	Yes	No	No	Human	Seattle	USA	N.America	SS14	1	Male	MSM	Unknown	3.70E-02	Yes	220.3	223	2	2	Resistant	A2058G	A2058G
UW202B	24141_8#8	24141_8#8.Treponema.ds1965222-reads	1965222	-	ERR3061032	reads	TPA	TPA-Global	2003	Beale_2021_Global-TPA	2019	SureSelect	low_rabbit_passage	Yes	No	No	Human	Seattle	USA	N.America	Nichols	8	-	-	Unknown	3.88E-02	Yes	45.1	45	51	51	Resistant	A2058G	A2058G
UW211B	24141_7#8	24141_7#8.Treponema.ds2500000-reads	2500000	-	ERR2756212	reads	TPA	TPA-Global	2003	Beale_2019_Global_TPA	2019	SureSelect	low_rabbit_passage	Yes	No	No	Human	Seattle	USA	N.America	SS14	1	Male	MSM	Unknown	3.69E-02	Yes	434.7	440	10	10	Sensitive	Sensitive	Sensitive
UW213B	24141_6#20	24141_6#20.Treponema.ds2500000-reads	2500000	-	ERR2756205	reads	TPA	TPA-Global	2003	Beale_2019_Global_TPA	2019	SureSelect	low_rabbit_passage	Yes	No	No	Human	Seattle	USA	N.America	SS14	2	Male	MSM	Unknown	3.70E-02	Yes	438.2	442	6	6	Resistant	A2059G	A2059G
UW215B	24141_7#10	24141_7#10.Treponema.ds2500000-reads	2500000	-	ERR2756213	reads	TPA	TPA-Global	2004	Beale_2019_Global_TPA	2019	SureSelect	low_rabbit_passage	Yes	No	No	Human	Seattle	USA	N.America	SS14	2	Male	MSM	Unknown	3.69E-02	Yes	431.3	436	6	6	Resistant	A2059G	A2059G
UW228B	24141_6#5	24141_6#5.Treponema.ds2500000-reads	2500000	-	ERR2756193	reads	TPA	TPA-Global	2004	Beale_2019_Global_TPA	2019	SureSelect	low_rabbit_passage	Yes	No	No	Human	Seattle	USA	N.America	SS14	2	Male	MSM	Unknown	3.69E-02	Yes	485.2	489	6	6	Resistant	A2059G	A2059G
UW231B	24141_7#6	24141_7#6.Treponema.ds2500000-reads	2500000	-	ERR2756210	reads	TPA	TPA-Global	2004	Beale_2019_Global_TPA	2019	SureSelect	low_rabbit_passage	Yes	No	No	Human	Seattle	USA	N.America	SS14	2	Male	MSM	Unknown	3.69E-02	Yes	401.5	407	6	6	Resistant	A2059G	A2059G
UW244B	24141_7#16	24141_7#16.Treponema.ds2500000-reads	2500000	-	ERR2756217	reads	TPA	TPA-Global	2004	Beale_2019_Global_TPA	2019	SureSelect	low_rabbit_passage	Yes	No	No	Human	Seattle	USA	N.America	SS14	1	Male	MSM	Unknown	3.69E-02	Yes	333.5	336	2	2	Resistant	A2058G	A2058G
UW248B	24141_5#5	24141_5#5.Treponema.ds2500000-reads	2500000	-	ERR2756178	reads	TPA	TPA-Global	2004	Beale_2019_Global_TPA	2019	SureSelect	low_rabbit_passage	Yes	No	No	Human	Seattle	USA	N.America	SS14	1	Male	MSM	Unknown	3.70E-02	Yes	487.4	487	7	7	Resistant	A2058G	A2058G
UW249B	SRR3268758	SRR3268758.Treponema.ds504230-reads	504230	-	SRR3268758	reads	TPA	TPA-Global	2004	Arora_2016	2016	Sequence_capture	rabbit inoculation	Yes	No	No	Human	Seattle	USA	N.America	SS14	1	Male	MSM	Unknown	0.126786	Yes	55.2	27	1	1	Mixed	A2058G_Hetero	Uncertain
UW254B	24141_6#2	24141_6#2.Treponema.ds2500000-reads	2500000	-	ERR2756190	reads	TPA	TPA-Global	2004	Beale_2019_Global_TPA	2019	SureSelect	low_rabbit_passage	Yes	No	No	Human	Seattle	USA	N.America	SS14	2	Male	MSM	Unknown	3.69E-02	Yes	494.5	498	6	6	Resistant	A2059G	A2059G
UW257B	24141_5#12	24141_5#12.Treponema.ds2500000-reads	2500000	-	ERR2756182	reads	TPA	TPA-Global	2004	Beale_2019_Global_TPA	2019	SureSelect	low_rabbit_passage	Yes	No	No	Human	Seattle	USA	N.America	SS14	1	Male	MSM	Unknown	3.70E-02	Yes	490.9	492	11	11	Sensitive	Sensitive	Sensitive
UW259B	24141_7#17	24141_7#17.Treponema.ds2500000-reads	2500000	-	ERR2756218	reads	TPA	TPA-Global	2004	Beale_2019_Global_TPA	2019	SureSelect	low_rabbit_passage	Yes	No	No	Human	Seattle	USA	N.America	SS14	1	Male	MSM	Unknown	3.69E-02	Yes	293.7	296	1	1	Resistant	A2058G	A2058G
UW262B	24141_4#11	24141_4#11.Treponema.ds2500000-reads	2500000	-	ERR2756172	reads	TPA	TPA-Global	2004	Beale_2019_Global_TPA	2019	SureSelect	low_rabbit_passage	Yes	No	No	Human	Seattle	USA	N.America	SS14	1	Male	MSM	Unknown	3.70E-02	Yes	417	412	66	Singleton	Resistant	A2058G	A2058G
UW264B	24141_8#9	24141_8#9.Treponema.ds2500000-reads	2500000	-	ERR2756226	reads	TPA	TPA-Global	2004	Beale_2019_Global_TPA	2019	SureSelect	low_rabbit_passage	Yes	No	No	Human	Seattle	USA	N.America	SS14	1	Male	MSM	Unknown	3.71E-02	Yes	101.8	102	1	1	Resistant	A2058G	A2058G
UW279B	24141_6#9	24141_6#9.Treponema.ds2411473-reads	2411473	-	ERR2756197	reads	TPA	TPA-Global	2004	Beale_2019_Global_TPA	2019	SureSelect	low_rabbit_passage	Yes	No	No	Human	Seattle	USA	N.America	Nichols	8	Male	MSM	Unknown	3.72E-02	Yes	269.9	273	51	51	Resistant	A2058G	A2058G
UW280B	24141_8#3	24141_8#3.Treponema.ds2500000-reads	2500000	-	ERR2756222	reads	TPA	TPA-Global	2004	Beale_2019_Global_TPA	2019	SureSelect	low_rabbit_passage	Yes	No	No	Human	Seattle	USA	N.America	SS14	1	Male	MSM	Unknown	3.70E-02	Yes	194.1	196	2	2	Resistant	A2058G	A2058G
UW281B	24141_7#7	24141_7#7.Treponema.ds2500000-reads	2500000	-	ERR2756211	reads	TPA	TPA-Global	2004	Beale_2019_Global_TPA	2019	SureSelect	low_rabbit_passage	Yes	No	No	Human	Seattle	USA	N.America	SS14	1	Male	MSM	Unknown	3.69E-02	Yes	364.8	368	9	9	Sensitive	Sensitive	Sensitive
UW291B	24141_4#19	24141_4#19.Treponema.ds2500000-reads	2500000	-	ERR2756176	reads	TPA	TPA-Global	2004	Beale_2019_Global_TPA	2019	SureSelect	low_rabbit_passage	Yes	No	No	Human	Seattle	USA	N.America	SS14	1	Male	MSM	Unknown	3.70E-02	Yes	497.5	501	2	2	Resistant	A2058G	A2058G
UW298B	24141_3#11	24141_3#11.Treponema.ds2500000-reads	2500000	-	ERR2756168	reads	TPA	TPA-Global	2004	Beale_2019_Global_TPA	2019	SureSelect	low_rabbit_passage	Yes	No	No	Human	Seattle	USA	N.America	SS14	1	Male	MSM	Unknown	3.70E-02	Yes	470.9	469	11	11	Sensitive	Sensitive	Sensitive
UW303B	24141_8#11	24141_8#11.Treponema.ds2500000-reads	2500000	-	ERR2756228	reads	TPA	TPA-Global	2005	Beale_2019_Global_TPA	2019	SureSelect	low_rabbit_passage	Yes	No	No	Human	Seattle	USA	N.America	SS14	1	Male	MSM	Unknown	3.71E-02	Yes	136.8	138	1	1	Resistant	A2058G	A2058G
UW304B	24141_8#6	24141_8#6.Treponema.ds2500000-reads	2500000	-	ERR2756224	reads	TPA	TPA-Global	2005	Beale_2019_Global_TPA	2019	SureSelect	low_rabbit_passage	Yes	No	No	Human	Seattle	USA	N.America	SS14	1	Male	MSM	Unknown	3.70E-02	Yes	179.7	181	1	1	Resistant	A2058G	A2058G
UW327B	24141_8#7	24141_8#7.Treponema.ds2500000-reads	2500000	-	ERR2756225	reads	TPA	TPA-Global	2005	Beale_2019_Global_TPA	2019	SureSelect	low_rabbit_passage	Yes	No	No	Human	Seattle	USA	N.America	SS14	1	-	-	Unknown	3.72E-02	Yes	93.9	94	1	1	Resistant	A2058G	A2058G
UW330B	24141_6#12	24141_6#12.Treponema.ds2500000-reads	2500000	-	ERR2756199	reads	TPA	TPA-Global	2005	Beale_2019_Global_TPA	2019	SureSelect	low_rabbit_passage	Yes	No	No	Human	Seattle	USA	N.America	SS14	2	Male	MSM	Unknown	3.69E-02	Yes	470.3	474	6	6	Resistant	A2059G	A2059G
UW337B	24141_4#12	24141_4#12.Treponema.ds2500000-reads	2500000	-	ERR2756173	reads	TPA	TPA-Global	2005	Beale_2019_Global_TPA	2019	SureSelect	low_rabbit_passage	Yes	No	No	Human	Seattle	USA	N.America	SS14	2	Male	MSM	Unknown	3.70E-02	Yes	500.5	503	6	6	Resistant	A2059G	A2059G
UW344B	24141_6#1	24141_6#1.Treponema.ds2500000-reads	2500000	-	ERR2756189	reads	TPA	TPA-Global	2005	Beale_2019_Global_TPA	2019	SureSelect	low_rabbit_passage	Yes	No	No	Human	Seattle	USA	N.America	SS14	1	Male	MSM	Unknown	3.69E-02	Yes	487	490	11	11	Sensitive	Sensitive	Sensitive
UW368B	24141_6#8	24141_6#8.Treponema.ds2500000-reads	2500000	-	ERR2756196	reads	TPA	TPA-Global	2005	Beale_2019_Global_TPA	2019	SureSelect	low_rabbit_passage	Yes	No	No	Human	Seattle	USA	N.America	SS14	1	Male	MSM	Unknown	3.69E-02	Yes	473.7	478	11	11	Sensitive	Sensitive	Sensitive
UW370B	24141_3#16	24141_3#16.Treponema.ds2500000-reads	2500000	-	ERR2756169	reads	TPA	TPA-Global	2005	Beale_2019_Global_TPA	2019	SureSelect	low_rabbit_passage	Yes	No	No	Human	Seattle	USA	N.America	SS14	2	Male	MSM	Unknown	3.70E-02	Yes	513.8	513	6	6	Resistant	A2059G	A2059G
UW376B	24141_5#4	24141_5#4.Treponema.ds2500000-reads	2500000	-	ERR2756177	reads	TPA	TPA-Global	2005	Beale_2019_Global_TPA	2019	SureSelect	low_rabbit_passage	Yes	No	No	Human	Seattle	USA	N.America	SS14	1	-	-	Unknown	3.70E-02	Yes	476.1	476	2	2	Resistant	A2058G	A2058G
UW379B	24141_7#2	24141_7#2.Treponema.ds2500000-reads	2500000	-	ERR2756206	reads	TPA	TPA-Global	2005	Beale_2019_Global_TPA	2019	SureSelect	low_rabbit_passage	Yes	No	No	Human	Seattle	USA	N.America	SS14	1	Male	MSM	Unknown	3.69E-02	Yes	357.9	363	1	1	Resistant	A2058G	A2058G
UW383B	24141_7#4	24141_7#4.Treponema.ds2500000-reads	2500000	-	ERR2756208	reads	TPA	TPA-Global	2005	Beale_2019_Global_TPA	2019	SureSelect	low_rabbit_passage	Yes	No	No	Human	Seattle	USA	N.America	SS14	1	Male	MSM	Unknown	3.69E-02	Yes	333	336	1	1	Resistant	A2058G	A2058G
UW391B	24141_4#15	24141_4#15.Treponema.ds2500000-reads	2500000	-	ERR2756174	reads	TPA	TPA-Global	2005	Beale_2019_Global_TPA	2019	SureSelect	low_rabbit_passage	Yes	No	No	Human	Seattle	USA	N.America	SS14	1	Male	MSM	Unknown	3.70E-02	Yes	489.5	491	2	2	Resistant	A2058G	A2058G
UW397B	24141_5#11	24141_5#11.Treponema.ds2500000-reads	2500000	-	ERR2756181	reads	TPA	TPA-Global	2006	Beale_2019_Global_TPA	2019	SureSelect	low_rabbit_passage	Yes	No	No	Human	Seattle	USA	N.America	SS14	1	Male	MSM	Unknown	3.70E-02	Yes	483	485	1	1	Resistant	A2058G	A2058G
UW411B	24141_6#3	24141_6#3.Treponema.ds2500000-reads	2500000	-	ERR2756191	reads	TPA	TPA-Global	2006	Beale_2019_Global_TPA	2019	SureSelect	low_rabbit_passage	Yes	No	No	Human	Seattle	USA	N.America	SS14	1	Male	MSM	Unknown	3.69E-02	Yes	457.7	464	1	1	Resistant	A2058G	A2058G
UW473B	24141_5#15	24141_5#15.Treponema.ds2500000-reads	2500000	-	ERR2756184	reads	TPA	TPA-Global	2006	Beale_2019_Global_TPA	2019	SureSelect	low_rabbit_passage	Yes	No	No	Human	Seattle	USA	N.America	SS14	1	Male	MSM	Unknown	3.70E-02	Yes	479.9	480	7	7	Resistant	A2058G	A2058G
UW492B	24141_7#15	24141_7#15.Treponema.ds2500000-reads	2500000	-	ERR2756216	reads	TPA	TPA-Global	2006	Beale_2019_Global_TPA	2019	SureSelect	low_rabbit_passage	Yes	No	No	Human	Seattle	USA	N.America	SS14	1	Male	MSM	Unknown	0.141054	Yes	227.2	229	7	7	Resistant	A2058G	A2058G
UW526B	24141_7#19	24141_7#19.Treponema.ds2500000-reads	2500000	-	ERR2756220	reads	TPA	TPA-Global	2007	Beale_2019_Global_TPA	2019	SureSelect	low_rabbit_passage	Yes	No	No	Human	Seattle	USA	N.America	SS14	1	Male	MSM	Unknown	3.70E-02	Yes	290	292	1	1	Resistant	A2058G	A2058G
UW823B	24141_5#7	24141_5#7.Treponema.ds2500000-reads	2500000	-	ERR2756179	reads	TPA	TPA-Global	2011	Beale_2019_Global_TPA	2019	SureSelect	low_rabbit_passage	Yes	No	No	Human	Seattle	USA	N.America	SS14	1	Male	MSM	Unknown	3.16E-02	Yes	483.1	483	1	1	Resistant	A2058G	A2058G
UW824B	24141_3#17	24141_3#17.Treponema.ds2500000-reads	2500000	-	ERR2756170	reads	TPA	TPA-Global	2011	Beale_2019_Global_TPA	2019	SureSelect	low_rabbit_passage	Yes	No	No	Human	Seattle	USA	N.America	SS14	1	Male	MSM	Unknown	3.69E-02	Yes	514.3	512	14	14	Resistant	A2058G	A2058G
UW852B	24141_6#19	24141_6#19.Treponema.ds2500000-reads	2500000	-	ERR2756204	reads	TPA	TPA-Global	2011	Beale_2019_Global_TPA	2019	SureSelect	low_rabbit_passage	Yes	No	No	Human	Seattle	USA	N.America	SS14	1	Male	MSM	Unknown	3.70E-02	Yes	404	408	1	1	Resistant	A2058G	A2058G
TPA_ALC105	33027_6#3	33027_6#3.Treponema.ds2500000-reads	2500000	-	ERR5206990	reads	TPA	TPA-Global	2019	Beale_2021_Global-TPA	2021	SureSelect	Clinical_Swab	Yes	Yes	No	Human	Alberta	Canada	N.America	SS14	2	Male	-	45+	7.74E-02	Yes	23.6	23	6	6	Resistant	A2059G	A2059G
TPA_ALC115	33027_5#7	33027_5#7.Treponema.ds2500000-reads	2500000	-	ERR5206970	reads	TPA	TPA-Global	2019	Beale_2021_Global-TPA	2021	SureSelect	Clinical_Swab	Yes	Yes	No	Human	Alberta	Canada	N.America	SS14	1	Female	-	16-24	0.126349	Yes	22.3	19	1	1	Resistant	A2058G	A2058G
TPA_ALC124	33027_5#10	33027_5#10.Treponema.ds2500000-reads	2500000	-	ERR5206972	reads	TPA	TPA-Global	2019	Beale_2021_Global-TPA	2021	SureSelect	Clinical_Swab	Yes	Yes	No	Human	Alberta	Canada	N.America	SS14	1	Female	-	25-34	0.120452	Yes	21.8	19	1	1	Resistant	A2058G	A2058G
TPA_ALC126	33027_5#12	33027_5#12.Treponema.ds2500000-reads	2500000	-	ERR5206974	reads	TPA	TPA-Global	2019	Beale_2021_Global-TPA	2021	SureSelect	Clinical_Swab	Yes	Yes	No	Human	Alberta	Canada	N.America	SS14	1	Male	-	35-44	0.157139	Yes	17.9	16	1	1	Resistant	A2058G	A2058G
TPA_ALC162	33027_5#24	33027_5#24.Treponema.ds2500000-reads	2500000	-	ERR5206984	reads	TPA	TPA-Global	2019	Beale_2021_Global-TPA	2021	SureSelect	Clinical_Swab	Yes	Yes	No	Human	Alberta	Canada	N.America	SS14	1	Female	-	35-44	0.153084	Yes	21.7	19	1	1	Resistant	A2058G	A2058G
TPA_BCC103	33027_7#19	33027_7#19.Treponema.ds2500000-reads	2500000	-	ERR5207003	reads	TPA	TPA-Global	2014	Beale_2021_Global-TPA	2021	SureSelect	Clinical_Swab	Yes	Yes	No	Human	British_Columbia	Canada	N.America	SS14	1	-	-	Unknown	5.23E-02	Yes	27.3	26	1	1	Resistant	A2058G	A2058G
TPA_OMI006	33027_7#28	33027_7#28.Treponema.ds2500000-reads	2500000	-	ERR5207008	reads	TPA	TPA-Global	2018	Beale_2021_Global-TPA	2021	SureSelect	Clinical_Swab	Yes	Yes	No	Human	London	UK	Europe	SS14	2	Male	MSM	Unknown	3.96E-02	Yes	40.6	39	6	6	Resistant	A2059G	A2059G
TPA_OMI022	33027_7#29	33027_7#29.Treponema.ds2500000-reads	2500000	-	ERR5207009	reads	TPA	TPA-Global	2018	Beale_2021_Global-TPA	2021	SureSelect	Clinical_Swab	Yes	Yes	No	Human	London	UK	Europe	SS14	1	Male	MSM	Unknown	3.92E-02	Yes	44.2	43	1	1	Resistant	A2058G	A2058G
TPA_OMI029	33027_7#31	33027_7#31.Treponema.ds2500000-reads	2500000	-	ERR5207011	reads	TPA	TPA-Global	2017	Beale_2021_Global-TPA	2021	SureSelect	Clinical_Swab	Yes	Yes	No	Human	London	UK	Europe	SS14	1	-	Heterosexual	Unknown	3.71E-02	Yes	104.2	104	1	1	Sensitive	Sensitive	Sensitive
TPA_OMI033	33027_7#30	33027_7#30.Treponema.ds2500000-reads	2500000	-	ERR5207010	reads	TPA	TPA-Global	2017	Beale_2021_Global-TPA	2021	SureSelect	Clinical_Swab	Yes	Yes	No	Human	London	UK	Europe	SS14	1	-	-	Unknown	5.06E-02	Yes	27.6	27	1	1	Resistant	A2058G	A2058G
TPA_UKBIR030	33027_7#25	33027_7#25.Treponema.ds2500000-reads	2500000	-	ERR5207005	reads	TPA	TPA-Global	2018	Beale_2021_Global-TPA	2021	SureSelect	Clinical_Swab	Yes	Yes	No	Human	London	UK	Europe	SS14	1	-	-	Unknown	6.71E-02	Yes	23.9	23	1	1	Resistant	A2058G	A2058G
TPA_UKBIR050	33027_7#26	33027_7#26.Treponema.ds1249382-reads	1249382	-	ERR5207006	reads	TPA	TPA-Global	2018	Beale_2021_Global-TPA	2021	SureSelect	Clinical_Swab	Yes	Yes	No	Human	London	UK	Europe	SS14	1	-	-	Unknown	0.2239	Yes	13.1	12	18	18	Sensitive	Sensitive	Sensitive
TPA_ZIM019	33027_7#27	33027_7#27.Treponema.ds2500000-reads	2500000	-	ERR5207007	reads	TPA	TPA-Global	2015	Beale_2021_Global-TPA	2021	SureSelect	Clinical_Swab	Yes	Yes	No	Human	Bulawayo	Zimbabwe	Africa	SS14	4	-	-	Unknown	3.79E-02	Yes	58.6	56	4	4	Sensitive	Sensitive	Sensitive
TPA_AUSMELT-1	Melbourne-1	Melbourne-1.Treponema.ds1004132-reads	1004132	-	SRR13721290	reads	TPA	TPA-Global	1977	Beale_2021_Global-TPA	2021	Metagenomic_cultured	rabbit_passage4	No	No	No	Human	Melbourne	Australia	Oceania	Nichols	12	-	-	Unknown	3.68E-02	Yes	223.8	224	58	58	Sensitive	Sensitive	Sensitive
SMUTp_08	SRR10041768	SRR10041768.Treponema.ds4000000-reads	4000000	-	SRR10041768	reads	TPA	TPA-Global	2018	Chen_2020	2020	ppWGA/SureSelect	Clinical_Swab	Yes	Yes	No	Human	Guangzhou	China	Asia	SS14	1	Male	-	25-34	6.65E-02	Yes	316.1	68	22	22	Resistant	A2059G	A2059G
SMUTp_04	SRR10041772	SRR10041772.Treponema.ds2500000-reads	2500000	-	SRR10041772	reads	TPA	TPA-Global	2018	Chen_2020	2020	ppWGA/SureSelect	Clinical_Swab	Yes	Yes	No	Human	Guangzhou	China	Asia	SS14	2	Male	-	16-24	0.115003	Yes	189.8	193	8	8	Resistant	A2058G	A2058G
SMUTp_02	SRR10041774	SRR10041774.Treponema.ds2500000-reads	2500000	-	SRR10041774	reads	TPA	TPA-Global	2017	Chen_2020	2020	ppWGA/SureSelect	rabbit_passage	No	No	No	Human	Guangzhou	China	Asia	SS14	1	Male	-	25-34	3.40E-02	Yes	566.5	257	22	22	Resistant	A2058G	A2058G
SMUTp_01	SRR10041775	SRR10041775.Treponema.ds1447020-reads	1447020	-	SRR10041775	reads	TPA	TPA-Global	2018	Chen_2020	2020	ppWGA/SureSelect	rabbit_passage	No	No	No	Human	Guangzhou	China	Asia	SS14	1	Male	-	25-34	3.71E-02	Yes	333.5	334	22	22	Resistant	A2058G	A2058G
TPA_HUN180007	35231_3#6	35231_3#6.Treponema.ds2500000-reads	2500000	-	ERR5210572	reads	TPA	TPA-Global	2018	Beale_2021_Global-TPA	2021	SureSelect	Clinical_Swab	Yes	Yes	No	Human	Borsod-Aba√∫j-Zempl√©n_county	Hungary	Europe	SS14	1	Male	MSW	16-24	3.86E-02	Yes	48.7	48	1	1	Resistant	A2058G	A2058G
TPA_HUN190022	35231_3#14	35231_3#14.Treponema.ds2302412-reads	2302412	-	ERR5207025	reads	TPA	TPA-Global	2019	Beale_2021_Global-TPA	2021	SureSelect	Clinical_Swab	Yes	Yes	No	Human	Budapest	Hungary	Europe	SS14	3	Male	MSW	35-44	6.12E-02	Yes	24.1	23	12	12	Sensitive	Sensitive	Sensitive
TPA_HUN190023	35231_3#15	35231_3#15.Treponema.ds1212055-reads	1212055	-	ERR5210574	reads	TPA	TPA-Global	2019	Beale_2021_Global-TPA	2021	SureSelect	Clinical_Swab	Yes	Yes	No	Human	Veszpr√©m_county	Hungary	Europe	SS14	1	Male	MSM	25-34	0.234167	Yes	13	12	9	9	Sensitive	Sensitive	Sensitive
TPA_HUN200024	35190_3#14	35190_3#14.Treponema.ds2500000-reads	2500000	-	ERR5207018	reads	TPA	TPA-Global	2019	Beale_2021_Global-TPA	2021	SureSelect	Clinical_Swab	Yes	Yes	No	Human	Pest county	Hungary	Europe	SS14	3	Male	MSW	25-34	3.70E-02	Yes	128.6	128	12	12	Sensitive	Sensitive	Sensitive
TPA_HUN180001	35190_3#1	35190_3#1.Treponema.ds1067218-reads	1067218	-	ERR5207013	reads	TPA	TPA-Global	2018	Beale_2021_Global-TPA	2021	SureSelect	Clinical_Swab	Yes	Yes	No	Human	Budapest	Hungary	Europe	SS14	1	Male	MSMW	45+	0.212795	Yes	14.1	13	1	1	Resistant	A2058G	A2058G
TPA_HUN180004	35190_3#3	35190_3#3.Treponema.ds1868063-reads	1868063	-	ERR5210563	reads	TPA	TPA-Global	2018	Beale_2021_Global-TPA	2021	SureSelect	Clinical_Swab	Yes	Yes	No	Human	J√°sz-Nagykun-Szolnok county	Hungary	Europe	Nichols	14	Male	MSMW	16-24	7.24E-02	Yes	24.5	23	39	39	Mixed	A2058G_Hetero	Uncertain
TPA_HUN190008	35190_3#4	35190_3#4.Treponema.ds1261428-reads	1261428	-	ERR5207014	reads	TPA	TPA-Global	2019	Beale_2021_Global-TPA	2021	SureSelect	Clinical_Swab	Yes	Yes	No	Human	Pest county	Hungary	Europe	SS14	3	Male	-	35-44	0.18285	Yes	15.3	15	12	12	Sensitive	Sensitive	Sensitive
TPA_HUN190017	35190_3#8	35190_3#8.Treponema.ds1436673-reads	1436673	-	ERR5207015	reads	TPA	TPA-Global	2019	Beale_2021_Global-TPA	2021	SureSelect	Clinical_Swab	Yes	Yes	No	Human	Budapest	Hungary	Europe	SS14	1	Male	MSM	45+	8.67E-02	Yes	21.4	21	1	1	Resistant	A2058G	A2058G
TPA_HUN190018	35190_3#10	35190_3#10.Treponema.ds1236408-reads	1236408	-	ERR5207016	reads	TPA	TPA-Global	2019	Beale_2021_Global-TPA	2021	SureSelect	Clinical_Swab	Yes	Yes	No	Human	Budapest	Hungary	Europe	SS14	1	Male	MSM	25-34	0.157145	Yes	15.7	15	1	1	Resistant	A2058G	A2058G
TPA_HUN190020	35190_3#12	35190_3#12.Treponema.ds2500000-reads	2500000	-	ERR5207017	reads	TPA	TPA-Global	2019	Beale_2021_Global-TPA	2021	SureSelect	Clinical_Swab	Yes	Yes	No	Human	Pest county	Hungary	Europe	Nichols	14	Male	MSM	25-34	3.97E-02	Yes	50.5	50	39	39	Resistant	A2058G	A2058G
TPA_RUS_Tuva-39	35231_3#16	35231_3#16.Treponema.ds2500000-reads	2500000	-	ERR5207026	reads	TPA	TPA-Global	2014	Beale_2021_Global-TPA	2021	SureSelect	Clinical_Swab	Yes	Yes	No	Human	Tuva	Russia	Asia	SS14	5	Female	WSM	16-24	5.25E-02	Yes	28.5	28	20	20	Sensitive	Sensitive	Sensitive
TPA_RUS_Tuva-49	35231_3#17	35231_3#17.Treponema.ds2500000-reads	2500000	-	ERR5210575	reads	TPA	TPA-Global	2014	Beale_2021_Global-TPA	2021	SureSelect	Clinical_Swab	Yes	Yes	No	Human	Tuva	Russia	Asia	SS14	5	Male	MSW	16-24	4.55E-02	Yes	30.9	30	20	20	Sensitive	Sensitive	Sensitive
TPA_RUS_Tuva-58	35231_3#18	35231_3#18.Treponema.ds2500000-reads	2500000	-	ERR5207027	reads	TPA	TPA-Global	2014	Beale_2021_Global-TPA	2021	SureSelect	Clinical_Swab	Yes	Yes	No	Human	Tuva	Russia	Asia	SS14	5	Female	WSM	16-24	4.76E-02	Yes	31.9	31	20	20	Sensitive	Sensitive	Sensitive
TPA_RUS_Tuva-62	35231_3#19	35231_3#19.Treponema.ds2500000-reads	2500000	-	ERR5210576	reads	TPA	TPA-Global	2014	Beale_2021_Global-TPA	2021	SureSelect	Clinical_Swab	Yes	Yes	No	Human	Tuva	Russia	Asia	SS14	5	Female	WSM	16-24	5.05E-02	Yes	28.2	27	20	20	Sensitive	Sensitive	Sensitive
TPA_RUS_Tuva-67	35231_3#20	35231_3#20.Treponema.ds1647329-reads	1647329	-	ERR5207028	reads	TPA	TPA-Global	2014	Beale_2021_Global-TPA	2021	SureSelect	Clinical_Swab	Yes	Yes	No	Human	Tuva	Russia	Asia	SS14	3	Female	-	16-24	0.101721	Yes	18.7	18	12	12	Sensitive	Sensitive	Sensitive
TPA_RUS_Tuva-54	35231_3#21	35231_3#21.Treponema.ds2500000-reads	2500000	-	ERR5210577	reads	TPA	TPA-Global	2014	Beale_2021_Global-TPA	2021	SureSelect	Clinical_Swab	Yes	Yes	No	Human	Tuva	Russia	Asia	SS14	5	Female	WSM	16-24	5.18E-02	Yes	27.5	27	20	20	Sensitive	Sensitive	Sensitive
TPA_RUS_Tuva-59	35231_3#22	35231_3#22.Treponema.ds2500000-reads	2500000	-	ERR5207029	reads	TPA	TPA-Global	2014	Beale_2021_Global-TPA	2021	SureSelect	Clinical_Swab	Yes	Yes	No	Human	Tuva	Russia	Asia	SS14	5	Female	WSM	16-24	3.83E-02	Yes	55.1	54	20	20	Sensitive	Sensitive	Sensitive
TPA_RUS_Tuva-26	35231_3#32	35231_3#32.Treponema.ds2500000-reads	2500000	-	ERR5207034	reads	TPA	TPA-Global	2013	Beale_2021_Global-TPA	2021	SureSelect	Clinical_Swab	Yes	Yes	No	Human	Tuva	Russia	Asia	SS14	1	Male	MSW	35-44	5.11E-02	Yes	29.9	29	1	1	Resistant	A2058G	A2058G
TPA_RUS_Tuva-41	35190_3#15	35190_3#15.Treponema.ds2500000-reads	2500000	-	ERR5207019	reads	TPA	TPA-Global	2014	Beale_2021_Global-TPA	2021	SureSelect	Clinical_Swab	Yes	Yes	No	Human	Tuva	Russia	Asia	SS14	5	Female	WSM	16-24	3.70E-02	Yes	121.7	121	20	20	Sensitive	Sensitive	Sensitive
TPA_RUS_Tuva-61	35190_3#16	35190_3#16.Treponema.ds2500000-reads	2500000	-	ERR5210568	reads	TPA	TPA-Global	2014	Beale_2021_Global-TPA	2021	SureSelect	Clinical_Swab	Yes	Yes	No	Human	Tuva	Russia	Asia	SS14	5	Female	WSM	16-24	3.75E-02	Yes	79.7	79	101	Singleton	Sensitive	Sensitive	Sensitive
TPA_SWE-507	35231_3#23	35231_3#23.Treponema.ds2500000-reads	2500000	-	ERR5210578	reads	TPA	TPA-Global	2019	Beale_2021_Global-TPA	2021	SureSelect	Clinical_Swab	Yes	Yes	No	Human	Karlstad	Sweden	Europe	SS14	3	Male	MSM	45+	4.84E-02	Yes	28.9	28	12	12	Resistant	A2058G	A2058G
TPA_SWE-575	35231_3#24	35231_3#24.Treponema.ds1583154-reads	1583154	-	ERR5207030	reads	TPA	TPA-Global	2019	Beale_2021_Global-TPA	2021	SureSelect	Clinical_Swab	Yes	Yes	No	Human	Gothenburg	Sweden	Europe	SS14	1	Male	MSM	45+	0.140187	Yes	16.4	16	1	1	Resistant	A2058G	A2058G
TPA_SWE-662	35231_3#25	35231_3#25.Treponema.ds2500000-reads	2500000	-	ERR5210579	reads	TPA	TPA-Global	2019	Beale_2021_Global-TPA	2021	SureSelect	Clinical_Swab	Yes	Yes	No	Human	Uppsala	Sweden	Europe	SS14	1	Male	-	25-34	3.72E-02	Yes	604.3	595	1	1	Resistant	A2058G	A2058G
TPA_SWE-996	35231_3#26	35231_3#26.Treponema.ds2500000-reads	2500000	-	ERR5207031	reads	TPA	TPA-Global	2019	Beale_2021_Global-TPA	2021	SureSelect	Clinical_Swab	Yes	Yes	No	Human	Ume√•	Sweden	Europe	SS14	1	Male	-	25-34	3.70E-02	Yes	609.2	601	1	1	Resistant	A2058G	A2058G
TPA_SWE-1352	35231_3#27	35231_3#27.Treponema.ds1156757-reads	1156757	-	ERR5210580	reads	TPA	TPA-Global	2019	Beale_2021_Global-TPA	2021	SureSelect	Clinical_Swab	Yes	Yes	No	Human	Malmoe	Sweden	Europe	SS14	1	Male	-	35-44	0.220799	Yes	13.3	13	1	1	Resistant	A2058G	A2058G
TPA_SWE-2189	35231_3#28	35231_3#28.Treponema.ds1878128-reads	1878128	-	ERR5207032	reads	TPA	TPA-Global	2019	Beale_2021_Global-TPA	2021	SureSelect	Clinical_Swab	Yes	Yes	No	Human	Gothenburg	Sweden	Europe	SS14	1	Male	-	45+	6.19E-02	Yes	23.4	23	1	1	Resistant	A2058G	A2058G
TPA_SWE-467	35190_3#17	35190_3#17.Treponema.ds2500000-reads	2500000	-	ERR5210569	reads	TPA	TPA-Global	2019	Beale_2021_Global-TPA	2021	SureSelect	Clinical_Swab	Yes	Yes	No	Human	Gothenburg	Sweden	Europe	SS14	1	Male	MSM	45+	3.72E-02	Yes	86.2	85	1	1	Resistant	A2058G	A2058G
TPA_AUSBR-39	35231_3#29	35231_3#29.Treponema.ds2500000-reads	2500000	-	ERR5210581	reads	TPA	TPA-Global	2019	Beale_2021_Global-TPA	2021	SureSelect	Clinical_Swab	Yes	Yes	No	Human	Brisbane	Australia	Oceania	SS14	1	-	-	Unknown	4.49E-02	Yes	31.1	30	1	1	Resistant	A2058G	A2058G
TPA_AUSBR-113	35231_3#31	35231_3#31.Treponema.ds2500000-reads	2500000	-	ERR5210582	reads	TPA	TPA-Global	2019	Beale_2021_Global-TPA	2021	SureSelect	Clinical_Swab	Yes	Yes	No	Human	Brisbane	Australia	Oceania	SS14	1	-	-	Unknown	4.27E-02	Yes	37.3	36	1	1	Resistant	A2058G	A2058G
TPA_AUSBR-41	35190_3#18	35190_3#18.Treponema.ds2500000-reads	2500000	-	ERR5207020	reads	TPA	TPA-Global	2019	Beale_2021_Global-TPA	2021	SureSelect	Clinical_Swab	Yes	Yes	No	Human	Brisbane	Australia	Oceania	Nichols	8	-	-	Unknown	4.33E-02	Yes	41.9	41	38	38	Resistant	A2058G	A2058G
TPA_AUSBR-45	35190_3#19	35190_3#19.Treponema.ds2500000-reads	2500000	-	ERR5210570	reads	TPA	TPA-Global	2019	Beale_2021_Global-TPA	2021	SureSelect	Clinical_Swab	Yes	Yes	No	Human	Brisbane	Australia	Oceania	SS14	1	-	-	Unknown	4.03E-02	Yes	57	56	1	1	Resistant	A2058G	A2058G
14B001UK	DRR213710	DRR213710.Treponema.ds1042015-reads	1042015	-	DRR213710	reads	TPA	TPA-Global	2014	Nishiki_2021	2021	WGA+SureSelect	Clinical_Swab	Yes	Yes	No	Human	-	Japan	Asia	Nichols	-	-	-	Unknown	0.115761	Yes	274.3	176	47	47	Sensitive	Sensitive	Sensitive
15A011MM	DRR213711	DRR213711.Treponema.ds612640-reads	612640	-	DRR213711	reads	TPA	TPA-Global	2015	Nishiki_2021	2021	WGA+SureSelect	Clinical_Swab	Yes	Yes	No	Human	-	Japan	Asia	SS14	-	Male	MSM	Unknown	3.83E-02	Yes	114.4	116	62	Singleton	Sensitive	Sensitive	Sensitive
15A019HM	DRR213712	DRR213712.Treponema.ds2500000-reads	2500000	-	DRR213712	reads	TPA	TPA-Global	2015	Nishiki_2021	2021	WGA+SureSelect	Clinical_Swab	Yes	Yes	No	Human	-	Japan	Asia	SS14	-	Male	MSM	Unknown	3.68E-02	Yes	646.1	560	22	22	Resistant	A2058G	A2058G
16A013MM	DRR213713	DRR213713.Treponema.ds1123923-reads	1123923	-	DRR213713	reads	TPA	TPA-Global	2016	Nishiki_2021	2021	WGA+SureSelect	Clinical_Swab	Yes	Yes	No	Human	-	Japan	Asia	SS14	-	Male	MSM	Unknown	0.176062	Yes	249.8	97	26	26	Resistant	A2058G	A2058G
17A003MM	DRR213714	DRR213714.Treponema.ds645964-reads	645964	-	DRR213714	reads	TPA	TPA-Global	2017	Nishiki_2021	2021	WGA+SureSelect	Clinical_Swab	Yes	Yes	No	Human	-	Japan	Asia	Nichols	-	Male	MSM	Unknown	3.85E-02	Yes	172.2	176	47	47	Sensitive	Sensitive	Sensitive
17A017MM	DRR213717	DRR213717.Treponema.ds2089398-reads	2089398	-	DRR213717	reads	TPA	TPA-Global	2017	Nishiki_2021	2021	WGA+SureSelect	Clinical_Swab	Yes	Yes	No	Human	-	Japan	Asia	SS14	-	Male	MSM	Unknown	4.69E-02	Yes	403.9	344	26	26	Resistant	A2058G	A2058G
17A021MM	DRR213718	DRR213718.Treponema.ds1292034-reads	1292034	-	DRR213718	reads	TPA	TPA-Global	2017	Nishiki_2021	2021	WGA+SureSelect	Clinical_Swab	Yes	Yes	No	Human	-	Japan	Asia	Nichols	-	Male	MSM	Unknown	4.11E-02	Yes	317.4	258	48	48	Resistant	A2058G	A2058G
17C009HM	DRR213720	DRR213720.Treponema.ds775925-reads	775925	-	DRR213720	reads	TPA	TPA-Global	2017	Nishiki_2021	2021	WGA+SureSelect	Clinical_Swab	Yes	Yes	No	Human	-	Japan	Asia	SS14	-	Male	MSW	Unknown	0.125857	Yes	112.8	66	3	3	Resistant	A2058G	A2058G
17D002HM	DRR213721	DRR213721.Treponema.ds1583031-reads	1583031	-	DRR213721	reads	TPA	TPA-Global	2017	Nishiki_2021	2021	WGA+SureSelect	Clinical_Swab	Yes	Yes	No	Human	-	Japan	Asia	SS14	-	Male	MSW	Unknown	3.72E-02	Yes	445.2	407	3	3	Resistant	A2058G	A2058G
17D006HM	DRR213722	DRR213722.Treponema.ds569021-reads	569021	-	DRR213722	reads	TPA	TPA-Global	2017	Nishiki_2021	2021	WGA+SureSelect	Clinical_Swab	Yes	Yes	No	Human	-	Japan	Asia	SS14	-	Male	MSW	Unknown	0.135287	Yes	137.4	73	3	3	Resistant	A2058G	A2058G
17D009HM	DRR213723	DRR213723.Treponema.ds1400062-reads	1400062	-	DRR213723	reads	TPA	TPA-Global	2017	Nishiki_2021	2021	WGA+SureSelect	Clinical_Swab	Yes	Yes	No	Human	-	Japan	Asia	SS14	-	Male	MSW	Unknown	9.81E-02	Yes	293	195	3	3	Resistant	A2058G	A2058G
17E002HF	DRR213724	DRR213724.Treponema.ds380200-reads	380200	-	DRR213724	reads	TPA	TPA-Global	2017	Nishiki_2021	2021	WGA+SureSelect	Clinical_Swab	Yes	Yes	No	Human	-	Japan	Asia	SS14	-	Female	WSM	Unknown	0.129989	Yes	99.6	66	3	3	Resistant	A2058G	A2058G
18C004HM	DRR213725	DRR213725.Treponema.ds673447-reads	673447	-	DRR213725	reads	TPA	TPA-Global	2018	Nishiki_2021	2021	WGA+SureSelect	Clinical_Swab	Yes	Yes	No	Human	-	Japan	Asia	SS14	-	Male	MSW	Unknown	0.139708	Yes	121.8	72	3	3	Resistant	A2058G	A2058G
18D001HM	DRR213726	DRR213726.Treponema.ds218169-reads	218169	-	DRR213726	reads	TPA	TPA-Global	2018	Nishiki_2021	2021	WGA+SureSelect	Clinical_Swab	Yes	Yes	No	Human	-	Japan	Asia	SS14	-	Male	MSW	Unknown	0.106391	Yes	67.1	58	3	3	Resistant	A2058G	A2058G
18D002HM	DRR213727	DRR213727.Treponema.ds315464-reads	315464	-	DRR213727	reads	TPA	TPA-Global	2018	Nishiki_2021	2021	WGA+SureSelect	Clinical_Swab	Yes	Yes	No	Human	-	Japan	Asia	SS14	-	Male	MSW	Unknown	0.233567	Yes	63.7	56	3	3	Resistant	A2058G	A2058G
18E001HF	DRR213728	DRR213728.Treponema.ds623216-reads	623216	-	DRR213728	reads	TPA	TPA-Global	2018	Nishiki_2021	2021	WGA+SureSelect	Clinical_Swab	Yes	Yes	No	Human	-	Japan	Asia	SS14	-	Female	WSM	Unknown	5.14E-02	Yes	153.3	120	3	3	Resistant	A2058G	A2058G
18E002HF	DRR213729	DRR213729.Treponema.ds2286152-reads	2286152	-	DRR213729	reads	TPA	TPA-Global	2018	Nishiki_2021	2021	WGA+SureSelect	Clinical_Swab	Yes	Yes	No	Human	-	Japan	Asia	SS14	-	Female	WSM	Unknown	3.70E-02	Yes	497.5	442	3	3	Resistant	A2058G	A2058G
18E016HF	DRR213730	DRR213730.Treponema.ds519220-reads	519220	-	DRR213730	reads	TPA	TPA-Global	2018	Nishiki_2021	2021	WGA+SureSelect	Clinical_Swab	Yes	Yes	No	Human	-	Japan	Asia	SS14	-	Female	WSM	Unknown	6.16E-02	Yes	122.5	114	3	3	Resistant	A2058G	A2058G
China11	SRR14277412	SRR14277412.Treponema.ds2500000-reads	2500000	SAMN18804889,CP073574.1	SRR14277412	reads	TPA	TPA-Global	2018	Lieberman_2021	2021	IDT_xGen_Hybridization_Capture	-	-	-	-	Human	-	China	Asia	SS14	-	-	-	Unknown	3.74E-02	Yes	66.7	67	21	21	Resistant	A2058G	A2058G
China23	SRR14277411	SRR14277411.Treponema.ds499045-reads	499045	SAMN18804890,CP073573.1	SRR14277411	reads	TPA	TPA-Global	2018	Lieberman_2021	2021	IDT_xGen_Hybridization_Capture	-	-	-	-	Human	-	China	Asia	SS14	-	-	-	Unknown	3.76E-02	Yes	64	65	25	25	Resistant	A2058G	A2058G
China30	SRR14277304	SRR14277304.Treponema.ds2500000-reads	2500000	SAMN18804891,CP073572.1	SRR14277304	reads	TPA	TPA-Global	2018	Lieberman_2021	2021	IDT_xGen_Hybridization_Capture	-	-	-	-	Human	-	China	Asia	SS14	-	-	-	Unknown	3.67E-02	Yes	117	119	21	21	Resistant	A2058G	A2058G
China31	SRR14277293	SRR14277293.Treponema.ds2500000-reads	2500000	SAMN18804892,CP073571.1	SRR14277293	reads	TPA	TPA-Global	2018	Lieberman_2021	2021	IDT_xGen_Hybridization_Capture	-	-	-	-	Human	-	China	Asia	SS14	-	-	-	Unknown	3.65E-02	Yes	436.5	446	21	21	Resistant	A2058G	A2058G
China42	SRR14277282	SRR14277282.Treponema.ds2500000-reads	2500000	SAMN18804893,CP073570.1	SRR14277282	reads	TPA	TPA-Global	2018	Lieberman_2021	2021	IDT_xGen_Hybridization_Capture	-	-	-	-	Human	-	China	Asia	SS14	-	-	-	Unknown	3.66E-02	Yes	368.6	378	21	21	Resistant	A2058G	A2058G
China44	SRR14277271	SRR14277271.Treponema.ds1574827-reads	1574827	SAMN18804894,CP073569.1	SRR14277271	reads	TPA	TPA-Global	2018	Lieberman_2021	2021	IDT_xGen_Hybridization_Capture	-	-	-	-	Human	-	China	Asia	SS14	-	-	-	Unknown	8.63E-02	Yes	25.6	26	25	25	Resistant	A2058G	A2058G
China47	SRR14277456	SRR14277456.Treponema.ds2500000-reads	2500000	SAMN18804895,CP073568.1	SRR14277456	reads	TPA	TPA-Global	2018	Lieberman_2021	2021	IDT_xGen_Hybridization_Capture	-	-	-	-	Human	-	China	Asia	SS14	-	-	-	Unknown	3.63E-02	Yes	356.4	365	25	25	Resistant	A2058G	A2058G
China48	SRR14277445	SRR14277445.Treponema.ds2500000-reads	2500000	SAMN18804896,CP073567.1	SRR14277445	reads	TPA	TPA-Global	2018	Lieberman_2021	2021	IDT_xGen_Hybridization_Capture	-	-	-	-	Human	-	China	Asia	SS14	-	-	-	Unknown	3.66E-02	Yes	440.5	449	73	Singleton	Resistant	A2058G	A2058G
Dublin21Be	SRR14277434	SRR14277434.Treponema.ds427261-reads	427261	SAMN18804897,CP073566.1	SRR14277434	reads	TPA	TPA-Global	2002	Lieberman_2021	2021	IDT_xGen_Hybridization_Capture	-	-	-	-	Human	-	Ireland	Europe	SS14	-	-	-	Unknown	8.22E-02	Yes	27	27	1	1	Resistant	A2058G	A2058G
Dublin24B	SRR14277423	SRR14277423.Treponema.ds485260-reads	485260	SAMN18804898,CP073565.1	SRR14277423	reads	TPA	TPA-Global	2002	Lieberman_2021	2021	IDT_xGen_Hybridization_Capture	-	-	-	-	Human	-	Ireland	Europe	SS14	-	-	-	Unknown	0.218014	Yes	19.6	20	1	1	Resistant	A2058G	A2058G
Dublin37B	SRR14277410	SRR14277410.Treponema.ds2500000-reads	2500000	SAMN18804899,CP073564.1	SRR14277410	reads	TPA	TPA-Global	2002	Lieberman_2021	2021	IDT_xGen_Hybridization_Capture	-	-	-	-	Human	-	Ireland	Europe	SS14	-	-	-	Unknown	3.60E-02	Yes	351.9	360	1	1	Resistant	A2058G	A2058G
Dublin41B	SRR14277399	SRR14277399.Treponema.ds728819-reads	728819	SAMN18804900,CP073563.1	SRR14277399	reads	TPA	TPA-Global	2002	Lieberman_2021	2021	IDT_xGen_Hybridization_Capture	-	-	-	-	Human	-	Ireland	Europe	SS14	-	-	-	Unknown	5.20E-02	Yes	29.8	30	1	1	Resistant	A2058G	A2058G
Dublin46B	SRR14277388	SRR14277388.Treponema.ds2500000-reads	2500000	SAMN18804901,CP073562.1	SRR14277388	reads	TPA	TPA-Global	2002	Lieberman_2021	2021	IDT_xGen_Hybridization_Capture	-	-	-	-	Human	-	Ireland	Europe	SS14	-	-	-	Unknown	3.62E-02	Yes	116.2	118	1	1	Resistant	A2058G	A2058G
Dublin50B	SRR14277377	SRR14277377.Treponema.ds2500000-reads	2500000	SAMN18804902,CP073561.1	SRR14277377	reads	TPA	TPA-Global	2002	Lieberman_2021	2021	IDT_xGen_Hybridization_Capture	-	-	-	-	Human	-	Ireland	Europe	SS14	-	-	-	Unknown	3.68E-02	Yes	160.7	164	1	1	Resistant	A2058G	A2058G
Dublin52B	SRR14277366	SRR14277366.Treponema.ds1653956-reads	1653956	SAMN18804903,CP073560.1	SRR14277366	reads	TPA	TPA-Global	2002	Lieberman_2021	2021	IDT_xGen_Hybridization_Capture	-	-	-	-	Human	-	Ireland	Europe	SS14	-	-	-	Unknown	3.77E-02	Yes	60.7	61	1	1	Resistant	A2058G	A2058G
Dublin54B	SRR14277355	SRR14277355.Treponema.ds1214896-reads	1214896	SAMN18804904,CP073559.1	SRR14277355	reads	TPA	TPA-Global	2002	Lieberman_2021	2021	IDT_xGen_Hybridization_Capture	-	-	-	-	Human	-	Ireland	Europe	SS14	-	-	-	Unknown	3.72E-02	Yes	56.6	57	1	1	Resistant	A2058G	A2058G
Dublin55B	SRR14277344	SRR14277344.Treponema.ds2493322-reads	2493322	SAMN18804905,CP073558.1	SRR14277344	reads	TPA	TPA-Global	2002	Lieberman_2021	2021	IDT_xGen_Hybridization_Capture	-	-	-	-	Human	-	Ireland	Europe	SS14	-	-	-	Unknown	3.62E-02	Yes	336.7	345	1	1	Resistant	A2058G	A2058G
Dublin57B	SRR14277333	SRR14277333.Treponema.ds2500000-reads	2500000	SAMN18804906,CP073557.1	SRR14277333	reads	TPA	TPA-Global	2002	Lieberman_2021	2021	IDT_xGen_Hybridization_Capture	-	-	-	-	Human	-	Ireland	Europe	SS14	-	-	-	Unknown	3.74E-02	Yes	71.6	73	124	Singleton	Sensitive	Sensitive	Sensitive
Dublin58B	SRR14277322	SRR14277322.Treponema.ds342530-reads	342530	SAMN18804907,CP073556.1	SRR14277322	reads	TPA	TPA-Global	2002	Lieberman_2021	2021	IDT_xGen_Hybridization_Capture	-	-	-	-	Human	-	Ireland	Europe	SS14	-	-	-	Unknown	3.78E-02	Yes	51.5	52	1	1	Resistant	A2058G	A2058G
Italy17LGMi	SRR14277311	SRR14277311.Treponema.ds2500000-reads	2500000	SAMN18804908,CP073576.1	SRR14277311	reads	TPA	TPA-Global	2017	Lieberman_2021	2021	IDT_xGen_Hybridization_Capture	-	-	-	-	Human	-	Italy	Europe	Nichols	-	-	-	Unknown	3.73E-02	Yes	302.6	309	39	39	Resistant	A2058G	A2058G
Italy7	SRR14277303	SRR14277303.Treponema.ds2500000-reads	2500000	SAMN18804909,CP073555.1	SRR14277303	reads	TPA	TPA-Global	2017	Lieberman_2021	2021	IDT_xGen_Hybridization_Capture	-	-	-	-	Human	-	Italy	Europe	SS14	-	-	-	Unknown	3.73E-02	Yes	77.5	78	1	1	Resistant	A2058G	A2058G
Italy8PLe	SRR14277302	SRR14277302.Treponema.ds946676-reads	946676	SAMN18804910,CP073554.1	SRR14277302	reads	TPA	TPA-Global	2017	Lieberman_2021	2021	IDT_xGen_Hybridization_Capture	-	-	-	-	Human	-	Italy	Europe	SS14	-	-	-	Unknown	3.96E-02	Yes	42.9	43	1	1	Resistant	A2058G	A2058G
ItalyAS14	SRR14277301	SRR14277301.Treponema.ds1050604-reads	1050604	SAMN18804911,CP073553.1	SRR14277301	reads	TPA	TPA-Global	2017	Lieberman_2021	2021	IDT_xGen_Hybridization_Capture	-	-	-	-	Human	-	Italy	Europe	Nichols	-	-	-	Unknown	0.139746	Yes	24.3	24	38	38	Sensitive	Sensitive	Sensitive
ItalyAS15	SRR14277300	SRR14277300.Treponema.ds2500000-reads	2500000	SAMN18804912,CP073552.1	SRR14277300	reads	TPA	TPA-Global	2017	Lieberman_2021	2021	IDT_xGen_Hybridization_Capture	-	-	-	-	Human	-	Italy	Europe	SS14	-	-	-	Unknown	3.62E-02	Yes	255.9	261	1	1	Resistant	A2058G	A2058G
ItalyAS23	SRR14277299	SRR14277299.Treponema.ds2480005-reads	2480005	SAMN18804913,CP073551.1	SRR14277299	reads	TPA	TPA-Global	2017	Lieberman_2021	2021	IDT_xGen_Hybridization_Capture	-	-	-	-	Human	-	Italy	Europe	SS14	-	-	-	Unknown	3.59E-02	Yes	328.3	334	1	1	Resistant	A2058G	A2058G
ItalyGE4b	SRR14277298	SRR14277298.Treponema.ds1320013-reads	1320013	SAMN18804914,CP073550.1	SRR14277298	reads	TPA	TPA-Global	2017	Lieberman_2021	2021	IDT_xGen_Hybridization_Capture	-	-	-	-	Human	-	Italy	Europe	SS14	-	-	-	Unknown	8.24E-02	Yes	28.4	28	1	1	Resistant	A2058G	A2058G
ItalyGE5a	SRR14277297	SRR14277297.Treponema.ds2500000-reads	2500000	SAMN18804915,CP073549.1	SRR14277297	reads	TPA	TPA-Global	2017	Lieberman_2021	2021	IDT_xGen_Hybridization_Capture	-	-	-	-	Human	-	Italy	Europe	SS14	-	-	-	Unknown	3.58E-02	Yes	508.9	520	1	1	Resistant	A2058G	A2058G
ItalyGE5b	SRR14277296	SRR14277296.Treponema.ds1369818-reads	1369818	SAMN18804916,CP073548.1	SRR14277296	reads	TPA	TPA-Global	2017	Lieberman_2021	2021	IDT_xGen_Hybridization_Capture	-	-	-	-	Human	-	Italy	Europe	SS14	-	-	-	Unknown	8.54E-02	Yes	27.9	28	1	1	Resistant	A2058G	A2058G
ItalyGE6	SRR14277295	SRR14277295.Treponema.ds2500000-reads	2500000	SAMN18804917,CP073547.1	SRR14277295	reads	TPA	TPA-Global	2017	Lieberman_2021	2021	IDT_xGen_Hybridization_Capture	-	-	-	-	Human	-	Italy	Europe	SS14	-	-	-	Unknown	3.57E-02	Yes	292.7	299	7	7	Resistant	A2058G	A2058G
Japan287e	SRR14277294	SRR14277294.Treponema.ds2500000-reads	2500000	SAMN18804918,CP073546.1	SRR14277294	reads	TPA	TPA-Global	2019	Lieberman_2021	2021	IDT_xGen_Hybridization_Capture	-	-	-	-	Human	-	Japan	Asia	SS14	-	-	-	Unknown	3.70E-02	Yes	153.9	153	3	3	Resistant	A2058G	A2058G
Japan288	SRR14277292	SRR14277292.Treponema.ds2500000-reads	2500000	SAMN18804919,CP073545.1	SRR14277292	reads	TPA	TPA-Global	2019	Lieberman_2021	2021	IDT_xGen_Hybridization_Capture	-	-	-	-	Human	-	Japan	Asia	SS14	-	-	-	Unknown	3.64E-02	Yes	136.8	139	3	3	Resistant	A2058G	A2058G
Japan290	SRR14277291	SRR14277291.Treponema.ds2500000-reads	2500000	SAMN18804920,CP073544.1	SRR14277291	reads	TPA	TPA-Global	2019	Lieberman_2021	2021	IDT_xGen_Hybridization_Capture	-	-	-	-	Human	-	Japan	Asia	SS14	-	-	-	Unknown	4.05E-02	Yes	41.9	42	3	3	Resistant	A2058G	A2058G
Japan291x	SRR14277290	SRR14277290.Treponema.ds2500000-reads	2500000	SAMN18804921,CP073543.1	SRR14277290	reads	TPA	TPA-Global	2019	Lieberman_2021	2021	IDT_xGen_Hybridization_Capture	-	-	-	-	Human	-	Japan	Asia	SS14	-	-	-	Unknown	5.51E-02	Yes	34.1	34	3	3	Resistant	A2058G	A2058G
Japan294x	SRR14277289	SRR14277289.Treponema.ds2500000-reads	2500000	SAMN18804922,CP073542.1	SRR14277289	reads	TPA	TPA-Global	2019	Lieberman_2021	2021	IDT_xGen_Hybridization_Capture	-	-	-	-	Human	-	Japan	Asia	SS14	-	-	-	Unknown	4.44E-02	Yes	39.7	40	3	3	Resistant	A2058G	A2058G
Japan295x	SRR14277288	SRR14277288.Treponema.ds2408882-reads	2408882	SAMN18804923,CP073541.1	SRR14277288	reads	TPA	TPA-Global	2019	Lieberman_2021	2021	IDT_xGen_Hybridization_Capture	-	-	-	-	Human	-	Japan	Asia	SS14	-	-	-	Unknown	4.62E-02	Yes	37.2	37	3	3	Resistant	A2058G	A2058G
Japan298x	SRR14277287	SRR14277287.Treponema.ds1520078-reads	1520078	SAMN18804924,CP073540.1	SRR14277287	reads	TPA	TPA-Global	2019	Lieberman_2021	2021	IDT_xGen_Hybridization_Capture	-	-	-	-	Human	-	Japan	Asia	SS14	-	-	-	Unknown	3.83E-02	Yes	49.8	50	3	3	Resistant	A2058G	A2058G
Japan300	SRR14277286	SRR14277286.Treponema.ds2500000-reads	2500000	SAMN18804925,CP073539.1	SRR14277286	reads	TPA	TPA-Global	2019	Lieberman_2021	2021	IDT_xGen_Hybridization_Capture	-	-	-	-	Human	-	Japan	Asia	SS14	-	-	-	Unknown	3.62E-02	Yes	214.2	218	1	1	Resistant	A2058G	A2058G
Japan301	SRR14277285	SRR14277285.Treponema.ds2500000-reads	2500000	SAMN18804926,CP073538.1	SRR14277285	reads	TPA	TPA-Global	2019	Lieberman_2021	2021	IDT_xGen_Hybridization_Capture	-	-	-	-	Human	-	Japan	Asia	SS14	-	-	-	Unknown	3.58E-02	Yes	507.6	516	3	3	Resistant	A2058G	A2058G
Japan302x	SRR14277284	SRR14277284.Treponema.ds348055-reads	348055	SAMN18804927,CP073537.1	SRR14277284	reads	TPA	TPA-Global	2019	Lieberman_2021	2021	IDT_xGen_Hybridization_Capture	-	-	-	-	Human	-	Japan	Asia	SS14	-	-	-	Unknown	3.82E-02	Yes	47.6	48	3	3	Resistant	A2058G	A2058G
Japan303	SRR14277283	SRR14277283.Treponema.ds2500000-reads	2500000	SAMN18804928,CP073536.1	SRR14277283	reads	TPA	TPA-Global	2019	Lieberman_2021	2021	IDT_xGen_Hybridization_Capture	-	-	-	-	Human	-	Japan	Asia	Nichols	-	-	-	Unknown	3.77E-02	Yes	177	178	38	38	Resistant	A2058G	A2058G
Japan305	SRR14277281	SRR14277281.Treponema.ds2500000-reads	2500000	SAMN18804929,CP073535.1	SRR14277281	reads	TPA	TPA-Global	2019	Lieberman_2021	2021	IDT_xGen_Hybridization_Capture	-	-	-	-	Human	-	Japan	Asia	SS14	-	-	-	Unknown	3.61E-02	Yes	423.8	433	3	3	Resistant	A2058G	A2058G
Japan306	SRR14277280	SRR14277280.Treponema.ds2500000-reads	2500000	SAMN18804930,CP073534.1	SRR14277280	reads	TPA	TPA-Global	2019	Lieberman_2021	2021	IDT_xGen_Hybridization_Capture	-	-	-	-	Human	-	Japan	Asia	SS14	-	-	-	Unknown	3.58E-02	Yes	489.2	499	26	26	Sensitive	Sensitive	Sensitive
Japan307	SRR14277279	SRR14277279.Treponema.ds2500000-reads	2500000	SAMN18804931,CP073533.1	SRR14277279	reads	TPA	TPA-Global	2019	Lieberman_2021	2021	IDT_xGen_Hybridization_Capture	-	-	-	-	Human	-	Japan	Asia	SS14	-	-	-	Unknown	4.79E-02	Yes	36.4	36	1	1	Resistant	A2058G	A2058G
Japan308	SRR14277278	SRR14277278.Treponema.ds1282456-reads	1282456	SAMN18804932,CP073532.1	SRR14277278	reads	TPA	TPA-Global	2019	Lieberman_2021	2021	IDT_xGen_Hybridization_Capture	-	-	-	-	Human	-	Japan	Asia	SS14	-	-	-	Unknown	7.33E-02	Yes	28.9	29	3	3	Resistant	A2058G	A2058G
Japan309x	SRR14277277	SRR14277277.Treponema.ds2500000-reads	2500000	SAMN18804933,CP073575.1	SRR14277277	reads	TPA	TPA-Global	2019	Lieberman_2021	2021	IDT_xGen_Hybridization_Capture	-	-	-	-	Human	-	Japan	Asia	SS14	-	-	-	Unknown	3.69E-02	Yes	153.8	156	3	3	Resistant	A2058G	A2058G
Japan311	SRR14277276	SRR14277276.Treponema.ds2500000-reads	2500000	SAMN18804934,CP073531.1	SRR14277276	reads	TPA	TPA-Global	2019	Lieberman_2021	2021	IDT_xGen_Hybridization_Capture	-	-	-	-	Human	-	Japan	Asia	SS14	-	-	-	Unknown	3.58E-02	Yes	355.7	364	3	3	Resistant	A2058G	A2058G
Japan312xe	SRR14277275	SRR14277275.Treponema.ds261619-reads	261619	SAMN18804935,CP073530.1	SRR14277275	reads	TPA	TPA-Global	2019	Lieberman_2021	2021	IDT_xGen_Hybridization_Capture	-	-	-	-	Human	-	Japan	Asia	SS14	-	-	-	Unknown	4.44E-02	Yes	36	36	3	3	Resistant	A2058G	A2058G
Japan313x	SRR14277274	SRR14277274.Treponema.ds2500000-reads	2500000	SAMN18804936,CP073529.1	SRR14277274	reads	TPA	TPA-Global	2019	Lieberman_2021	2021	IDT_xGen_Hybridization_Capture	-	-	-	-	Human	-	Japan	Asia	SS14	-	-	-	Unknown	3.70E-02	Yes	137.7	140	3	3	Resistant	A2058G	A2058G
Japan314	SRR14277273	SRR14277273.Treponema.ds2500000-reads	2500000	SAMN18804937,CP073528.1	SRR14277273	reads	TPA	TPA-Global	2019	Lieberman_2021	2021	IDT_xGen_Hybridization_Capture	-	-	-	-	Human	-	Japan	Asia	SS14	-	-	-	Unknown	3.65E-02	Yes	222.3	213	1	1	Resistant	A2058G	A2058G
Japan316x	SRR14277272	SRR14277272.Treponema.ds1593152-reads	1593152	SAMN18804938,CP073527.1	SRR14277272	reads	TPA	TPA-Global	2019	Lieberman_2021	2021	IDT_xGen_Hybridization_Capture	-	-	-	-	Human	-	Japan	Asia	SS14	-	-	-	Unknown	0.133367	Yes	24.8	25	17	17	Resistant	A2058G	A2058G
Japan317xi	SRR14277270	SRR14277270.Treponema.ds2500000-reads	2500000	SAMN18804939,CP073526.1	SRR14277270	reads	TPA	TPA-Global	2019	Lieberman_2021	2021	IDT_xGen_Hybridization_Capture	-	-	-	-	Human	-	Japan	Asia	Nichols	-	-	-	Unknown	3.79E-02	Yes	128.9	130	39	39	Resistant	A2058G	A2058G
Japan318	SRR14277269	SRR14277269.Treponema.ds2500000-reads	2500000	SAMN18804940,CP073525.1	SRR14277269	reads	TPA	TPA-Global	2019	Lieberman_2021	2021	IDT_xGen_Hybridization_Capture	-	-	-	-	Human	-	Japan	Asia	SS14	-	-	-	Unknown	3.57E-02	Yes	506	514	3	3	Resistant	A2058G	A2058G
Japan319	SRR14277268	SRR14277268.Treponema.ds2500000-reads	2500000	SAMN18804941,CP073524.1	SRR14277268	reads	TPA	TPA-Global	2019	Lieberman_2021	2021	IDT_xGen_Hybridization_Capture	-	-	-	-	Human	-	Japan	Asia	SS14	-	-	-	Unknown	3.71E-02	Yes	129.9	131	3	3	Resistant	A2058G	A2058G
Japan323x	SRR14277265	SRR14277265.Treponema.ds734852-reads	734852	SAMN18804944,CP073521.1	SRR14277265	reads	TPA	TPA-Global	2019	Lieberman_2021	2021	IDT_xGen_Hybridization_Capture	-	-	-	-	Human	-	Japan	Asia	SS14	-	-	-	Unknown	3.74E-02	Yes	80.6	82	1	1	Resistant	A2058G	A2058G
Japan324x	SRR14277460	SRR14277460.Treponema.ds145596-reads	145596	SAMN18804945,CP073520.1	SRR14277460	reads	TPA	TPA-Global	2019	Lieberman_2021	2021	IDT_xGen_Hybridization_Capture	-	-	-	-	Human	-	Japan	Asia	SS14	-	-	-	Unknown	9.77E-02	Yes	25.4	26	3	3	Resistant	A2058G	A2058G
Japan328x	SRR14277457	SRR14277457.Treponema.ds852718-reads	852718	SAMN18804948,CP073517.1	SRR14277457	reads	TPA	TPA-Global	2019	Lieberman_2021	2021	IDT_xGen_Hybridization_Capture	-	-	-	-	Human	-	Japan	Asia	SS14	-	-	-	Unknown	4.27E-02	Yes	39.6	39	26	26	Mixed	A2058G_Hetero	Uncertain
Japan329	SRR14277455	SRR14277455.Treponema.ds2500000-reads	2500000	SAMN18804949,CP073516.1	SRR14277455	reads	TPA	TPA-Global	2019	Lieberman_2021	2021	IDT_xGen_Hybridization_Capture	-	-	-	-	Human	-	Japan	Asia	SS14	-	-	-	Unknown	3.69E-02	Yes	146.4	149	3	3	Resistant	A2058G	A2058G
Japan331	SRR14277454	SRR14277454.Treponema.ds2500000-reads	2500000	SAMN18804950,CP073515.1	SRR14277454	reads	TPA	TPA-Global	2019	Lieberman_2021	2021	IDT_xGen_Hybridization_Capture	-	-	-	-	Human	-	Japan	Asia	SS14	-	-	-	Unknown	3.58E-02	Yes	412.7	421	1	1	Resistant	A2058G	A2058G
Japan332	SRR14277453	SRR14277453.Treponema.ds2500000-reads	2500000	SAMN18804951,CP073514.1	SRR14277453	reads	TPA	TPA-Global	2019	Lieberman_2021	2021	IDT_xGen_Hybridization_Capture	-	-	-	-	Human	-	Japan	Asia	SS14	-	-	-	Unknown	3.63E-02	Yes	360.3	368	3	3	Resistant	A2058G	A2058G
Japan337	SRR14277452	SRR14277452.Treponema.ds2150224-reads	2150224	SAMN18804952,CP073513.1	SRR14277452	reads	TPA	TPA-Global	2019	Lieberman_2021	2021	IDT_xGen_Hybridization_Capture	-	-	-	-	Human	-	Japan	Asia	SS14	-	-	-	Unknown	7.21E-02	Yes	30.2	30	3	3	Resistant	A2058G	A2058G
Japan338xei	SRR14277451	SRR14277451.Treponema.ds1375409-reads	1375409	SAMN18804953,CP073512.1	SRR14277451	reads	TPA	TPA-Global	2019	Lieberman_2021	2021	IDT_xGen_Hybridization_Capture	-	-	-	-	Human	-	Japan	Asia	Nichols	-	-	-	Unknown	4.09E-02	Yes	41.6	41	39	39	Resistant	A2058G	A2058G
Japan339	SRR14277450	SRR14277450.Treponema.ds2500000-reads	2500000	SAMN18804954,CP073511.1	SRR14277450	reads	TPA	TPA-Global	2019	Lieberman_2021	2021	IDT_xGen_Hybridization_Capture	-	-	-	-	Human	-	Japan	Asia	SS14	-	-	-	Unknown	3.65E-02	Yes	218.2	222	3	3	Resistant	A2058G	A2058G
Japan342e	SRR14277449	SRR14277449.Treponema.ds2500000-reads	2500000	SAMN18804955,CP073510.1	SRR14277449	reads	TPA	TPA-Global	2019	Lieberman_2021	2021	IDT_xGen_Hybridization_Capture	-	-	-	-	Human	-	Japan	Asia	SS14	-	-	-	Unknown	3.70E-02	Yes	140.1	142	3	3	Resistant	A2058G	A2058G
Japan343	SRR14277448	SRR14277448.Treponema.ds2500000-reads	2500000	SAMN18804956,CP073509.1	SRR14277448	reads	TPA	TPA-Global	2019	Lieberman_2021	2021	IDT_xGen_Hybridization_Capture	-	-	-	-	Human	-	Japan	Asia	SS14	-	-	-	Unknown	3.63E-02	Yes	303.9	311	3	3	Resistant	A2058G	A2058G
Japan344e	SRR14277447	SRR14277447.Treponema.ds2500000-reads	2500000	SAMN18804957,CP073508.1	SRR14277447	reads	TPA	TPA-Global	2019	Lieberman_2021	2021	IDT_xGen_Hybridization_Capture	-	-	-	-	Human	-	Japan	Asia	SS14	-	-	-	Unknown	3.64E-02	Yes	246.6	252	3	3	Resistant	A2058G	A2058G
Japan345	SRR14277446	SRR14277446.Treponema.ds2500000-reads	2500000	SAMN18804958,CP073507.1	SRR14277446	reads	TPA	TPA-Global	2019	Lieberman_2021	2021	IDT_xGen_Hybridization_Capture	-	-	-	-	Human	-	Japan	Asia	SS14	-	-	-	Unknown	3.69E-02	Yes	124.9	127	3	3	Resistant	A2058G	A2058G
Japan348	SRR14277443	SRR14277443.Treponema.ds1031004-reads	1031004	SAMN18804960,CP073505.1	SRR14277443	reads	TPA	TPA-Global	2019	Lieberman_2021	2021	IDT_xGen_Hybridization_Capture	-	-	-	-	Human	-	Japan	Asia	SS14	-	-	-	Unknown	3.69E-02	Yes	125.3	127	26	26	Sensitive	Sensitive	Sensitive
Japan349	SRR14277442	SRR14277442.Treponema.ds2415494-reads	2415494	SAMN18804961,CP073504.1	SRR14277442	reads	TPA	TPA-Global	2019	Lieberman_2021	2021	IDT_xGen_Hybridization_Capture	-	-	-	-	Human	-	Japan	Asia	SS14	-	-	-	Unknown	3.74E-02	Yes	85.7	87	3	3	Resistant	A2058G	A2058G
Japan351	SRR14277441	SRR14277441.Treponema.ds2500000-reads	2500000	SAMN18804962,CP073503.1	SRR14277441	reads	TPA	TPA-Global	2019	Lieberman_2021	2021	IDT_xGen_Hybridization_Capture	-	-	-	-	Human	-	Japan	Asia	SS14	-	-	-	Unknown	3.59E-02	Yes	442.6	450	3	3	Resistant	A2058G	A2058G
Japan352xe	SRR14277440	SRR14277440.Treponema.ds1674854-reads	1674854	SAMN18804963,CP073502.1	SRR14277440	reads	TPA	TPA-Global	2019	Lieberman_2021	2021	IDT_xGen_Hybridization_Capture	-	-	-	-	Human	-	Japan	Asia	SS14	-	-	-	Unknown	3.73E-02	Yes	77.5	78	3	3	Resistant	A2058G	A2058G
Japan354x	SRR14277439	SRR14277439.Treponema.ds2500000-reads	2500000	SAMN18804964,CP073501.1	SRR14277439	reads	TPA	TPA-Global	2019	Lieberman_2021	2021	IDT_xGen_Hybridization_Capture	-	-	-	-	Human	-	Japan	Asia	SS14	-	-	-	Unknown	3.69E-02	Yes	160.9	163	3	3	Resistant	A2058G	A2058G
Japan355	SRR14277438	SRR14277438.Treponema.ds2500000-reads	2500000	SAMN18804965,CP073500.1	SRR14277438	reads	TPA	TPA-Global	2019	Lieberman_2021	2021	IDT_xGen_Hybridization_Capture	-	-	-	-	Human	-	Japan	Asia	SS14	-	-	-	Unknown	3.60E-02	Yes	305.8	310	3	3	Resistant	A2058G	A2058G
Japan356	SRR14277437	SRR14277437.Treponema.ds2500000-reads	2500000	SAMN18804966,CP073499.1	SRR14277437	reads	TPA	TPA-Global	2019	Lieberman_2021	2021	IDT_xGen_Hybridization_Capture	-	-	-	-	Human	-	Japan	Asia	SS14	-	-	-	Unknown	3.61E-02	Yes	367.5	376	3	3	Resistant	A2058G	A2058G
Japan357	SRR14277436	SRR14277436.Treponema.ds2500000-reads	2500000	SAMN18804967,CP073498.1	SRR14277436	reads	TPA	TPA-Global	2019	Lieberman_2021	2021	IDT_xGen_Hybridization_Capture	-	-	-	-	Human	-	Japan	Asia	SS14	-	-	-	Unknown	3.61E-02	Yes	533.7	542	3	3	Resistant	A2058G	A2058G
Japan358	SRR14277435	SRR14277435.Treponema.ds2500000-reads	2500000	SAMN18804968,CP073497.1	SRR14277435	reads	TPA	TPA-Global	2020	Lieberman_2021	2021	IDT_xGen_Hybridization_Capture	-	-	-	-	Human	-	Japan	Asia	SS14	-	-	-	Unknown	3.62E-02	Yes	232.8	237	3	3	Resistant	A2058G	A2058G
Japan361	SRR14277432	SRR14277432.Treponema.ds2500000-reads	2500000	SAMN18804970,CP073495.1	SRR14277432	reads	TPA	TPA-Global	2020	Lieberman_2021	2021	IDT_xGen_Hybridization_Capture	-	-	-	-	Human	-	Japan	Asia	SS14	-	-	-	Unknown	3.68E-02	Yes	114.7	116	3	3	Resistant	A2058G	A2058G
Japan362x	SRR14277431	SRR14277431.Treponema.ds1146789-reads	1146789	SAMN18804971,CP073494.1	SRR14277431	reads	TPA	TPA-Global	2020	Lieberman_2021	2021	IDT_xGen_Hybridization_Capture	-	-	-	-	Human	-	Japan	Asia	SS14	-	-	-	Unknown	3.77E-02	Yes	58.4	59	3	3	Resistant	A2058G	A2058G
Japan364	SRR14277430	SRR14277430.Treponema.ds2010503-reads	2010503	SAMN18804972,CP073493.1	SRR14277430	reads	TPA	TPA-Global	2020	Lieberman_2021	2021	IDT_xGen_Hybridization_Capture	-	-	-	-	Human	-	Japan	Asia	SS14	-	-	-	Unknown	4.02E-02	Yes	46.8	46	3	3	Resistant	A2058G	A2058G
Japan365x	SRR14277429	SRR14277429.Treponema.ds1658063-reads	1658063	SAMN18804973,CP073492.1	SRR14277429	reads	TPA	TPA-Global	2020	Lieberman_2021	2021	IDT_xGen_Hybridization_Capture	-	-	-	-	Human	-	Japan	Asia	SS14	-	-	-	Unknown	3.80E-02	Yes	56.7	57	3	3	Resistant	A2058G	A2058G
Japan368i	SRR14277428	SRR14277428.Treponema.ds2500000-reads	2500000	SAMN18804974,CP073491.1	SRR14277428	reads	TPA	TPA-Global	2020	Lieberman_2021	2021	IDT_xGen_Hybridization_Capture	-	-	-	-	Human	-	Japan	Asia	Nichols	-	-	-	Unknown	3.76E-02	Yes	138.4	141	39	39	Resistant	A2058G	A2058G
MD06B	SRR14277427	SRR14277427.Treponema.ds288498-reads	288498	SAMN18804975,CP073490.1	SRR14277427	reads	TPA	TPA-Global	2002	Lieberman_2021	2021	IDT_xGen_Hybridization_Capture	-	-	-	-	Human	-	USA	N.America	SS14	-	-	-	Unknown	3.99E-02	Yes	44	45	102	Singleton	Sensitive	Sensitive	Sensitive
MD09B	SRR14277426	SRR14277426.Treponema.ds2500000-reads	2500000	SAMN18804976,CP073489.1	SRR14277426	reads	TPA	TPA-Global	1998	Lieberman_2021	2021	IDT_xGen_Hybridization_Capture	-	-	-	-	Human	-	USA	N.America	SS14	-	-	-	Unknown	3.66E-02	Yes	123.1	123	14	14	Sensitive	Sensitive	Sensitive
MD16x	SRR14277425	SRR14277425.Treponema.ds1616953-reads	1616953	SAMN18804977,CP073488.1	SRR14277425	reads	TPA	TPA-Global	1998	Lieberman_2021	2021	IDT_xGen_Hybridization_Capture	-	-	-	-	Human	-	USA	N.America	SS14	-	-	-	Unknown	3.69E-02	Yes	171.4	173	1	1	Resistant	A2058G	A2058G
MD20B	SRR14277422	SRR14277422.Treponema.ds2500000-reads	2500000	SAMN18804979,CP073486.1	SRR14277422	reads	TPA	TPA-Global	1998	Lieberman_2021	2021	IDT_xGen_Hybridization_Capture	-	-	-	-	Human	-	USA	N.America	SS14	-	-	-	Unknown	3.58E-02	Yes	539.3	550	14	14	Sensitive	Sensitive	Sensitive
MD22xe	SRR14277421	SRR14277421.Treponema.ds237592-reads	237592	SAMN18804980,CP073485.1	SRR14277421	reads	TPA	TPA-Global	1999	Lieberman_2021	2021	IDT_xGen_Hybridization_Capture	-	-	-	-	Human	-	USA	N.America	SS14	-	-	-	Unknown	5.10E-02	Yes	33.3	33	6	6	Sensitive	Sensitive	Sensitive
MD24xe	SRR14277420	SRR14277420.Treponema.ds362733-reads	362733	SAMN18804981,CP073484.1	SRR14277420	reads	TPA	TPA-Global	1999	Lieberman_2021	2021	IDT_xGen_Hybridization_Capture	-	-	-	-	Human	-	USA	N.America	SS14	-	-	-	Unknown	4.31E-02	Yes	37.2	37	6	6	Sensitive	Sensitive	Sensitive
MD25x	SRR14277419	SRR14277419.Treponema.ds574632-reads	574632	SAMN18804982,CP073483.1	SRR14277419	reads	TPA	TPA-Global	1999	Lieberman_2021	2021	IDT_xGen_Hybridization_Capture	-	-	-	-	Human	-	USA	N.America	SS14	-	-	-	Unknown	5.16E-02	Yes	31.9	32	6	6	Sensitive	Sensitive	Sensitive
MD26x	SRR14277418	SRR14277418.Treponema.ds411464-reads	411464	SAMN18804983,CP073482.1	SRR14277418	reads	TPA	TPA-Global	1999	Lieberman_2021	2021	IDT_xGen_Hybridization_Capture	-	-	-	-	Human	-	USA	N.America	SS14	-	-	-	Unknown	3.77E-02	Yes	63.1	62	14	14	Sensitive	Sensitive	Sensitive
MD507x	SRR14277417	SRR14277417.Treponema.ds2500000-reads	2500000	SAMN18804984,CP073481.1	SRR14277417	reads	TPA	TPA-Global	1998	Lieberman_2021	2021	IDT_xGen_Hybridization_Capture	-	-	-	-	Human	-	USA	N.America	SS14	-	-	-	Unknown	3.70E-02	Yes	147.6	149	14	14	Sensitive	Sensitive	Sensitive
MD51x	SRR14277416	SRR14277416.Treponema.ds801102-reads	801102	SAMN18804985,CP073480.1	SRR14277416	reads	TPA	TPA-Global	2000	Lieberman_2021	2021	IDT_xGen_Hybridization_Capture	-	-	-	-	Human	-	USA	N.America	SS14	-	-	-	Unknown	3.65E-02	Yes	134.4	133	14	14	Sensitive	Sensitive	Sensitive
MD521B	SRR14277415	SRR14277415.Treponema.ds400953-reads	400953	SAMN18804986,CP073479.1	SRR14277415	reads	TPA	TPA-Global	2001	Lieberman_2021	2021	IDT_xGen_Hybridization_Capture	-	-	-	-	Human	-	USA	N.America	SS14	-	-	-	Unknown	4.17E-02	Yes	38.3	38	64	Singleton	Sensitive	Sensitive	Sensitive
MD530xe	SRR14277414	SRR14277414.Treponema.ds2007239-reads	2007239	SAMN18804987,CP073478.1	SRR14277414	reads	TPA	TPA-Global	2000	Lieberman_2021	2021	IDT_xGen_Hybridization_Capture	-	-	-	-	Human	-	USA	N.America	SS14	-	-	-	Unknown	3.70E-02	Yes	174.8	176	6	6	Sensitive	Sensitive	Sensitive
MD536x	SRR14277413	SRR14277413.Treponema.ds2500000-reads	2500000	SAMN18804988,CP073477.1	SRR14277413	reads	TPA	TPA-Global	2001	Lieberman_2021	2021	IDT_xGen_Hybridization_Capture	-	-	-	-	Human	-	USA	N.America	SS14	-	-	-	Unknown	3.73E-02	Yes	91.5	92	14	14	Sensitive	Sensitive	Sensitive
MD57x	SRR14277409	SRR14277409.Treponema.ds763714-reads	763714	SAMN18804989,CP073476.1	SRR14277409	reads	TPA	TPA-Global	2000	Lieberman_2021	2021	IDT_xGen_Hybridization_Capture	-	-	-	-	Human	-	USA	N.America	SS14	-	-	-	Unknown	3.68E-02	Yes	121.4	122	14	14	Sensitive	Sensitive	Sensitive
Peru213161xe	SRR14277407	SRR14277407.Treponema.ds1437971-reads	1437971	SAMN18804991,CP073474.1	SRR14277407	reads	TPA	TPA-Global	2018	Lieberman_2021	2021	IDT_xGen_Hybridization_Capture	-	-	-	-	Human	-	Peru	S.America	SS14	-	-	-	Unknown	0.107144	Yes	26.1	26	63	Singleton	Sensitive	Sensitive	Sensitive
Peru214601x	SRR14277405	SRR14277405.Treponema.ds1599719-reads	1599719	SAMN18804993,CP073472.1	SRR14277405	reads	TPA	TPA-Global	2018	Lieberman_2021	2021	IDT_xGen_Hybridization_Capture	-	-	-	-	Human	-	Peru	S.America	SS14	-	-	-	Unknown	3.73E-02	Yes	59.3	60	1	1	Resistant	A2058G	A2058G
PeruB20010x	SRR14277404	SRR14277404.Treponema.ds2500000-reads	2500000	SAMN18804994,CP073471.1	SRR14277404	reads	TPA	TPA-Global	2019	Lieberman_2021	2021	IDT_xGen_Hybridization_Capture	-	-	-	-	Human	-	Peru	S.America	SS14	-	-	-	Unknown	3.72E-02	Yes	77.6	78	1	1	Resistant	A2058G	A2058G
PeruC10010x	SRR14277403	SRR14277403.Treponema.ds2500000-reads	2500000	SAMN18804995,CP073470.1	SRR14277403	reads	TPA	TPA-Global	2019	Lieberman_2021	2021	IDT_xGen_Hybridization_Capture	-	-	-	-	Human	-	Peru	S.America	SS14	-	-	-	Unknown	4.60E-02	Yes	38.2	38	1	1	Resistant	A2058G	A2058G
PeruC40040x	SRR14277400	SRR14277400.Treponema.ds2500000-reads	2500000	SAMN18804998,CP073467.1	SRR14277400	reads	TPA	TPA-Global	2019	Lieberman_2021	2021	IDT_xGen_Hybridization_Capture	-	-	-	-	Human	-	Peru	S.America	SS14	-	-	-	Unknown	3.70E-02	Yes	90.6	92	1	1	Resistant	A2058G	A2058G
UAB12xi	SRR14277397	SRR14277397.Treponema.ds1413925-reads	1413925	SAMN18805000,CP073465.1	SRR14277397	reads	TPA	TPA-Global	2000	Lieberman_2021	2021	IDT_xGen_Hybridization_Capture	-	-	-	-	Human	-	Madagascar	Africa	Nichols	-	-	-	Unknown	3.79E-02	Yes	136.6	137	41	41	Sensitive	Sensitive	Sensitive
UAB160xe	SRR14277396	SRR14277396.Treponema.ds1164225-reads	1164225	SAMN18805001,CP073464.1	SRR14277396	reads	TPA	TPA-Global	2001	Lieberman_2021	2021	IDT_xGen_Hybridization_Capture	-	-	-	-	Human	-	Madagascar	Africa	Nichols	-	-	-	Unknown	3.84E-02	Yes	102.3	103	43	43	Sensitive	Sensitive	Sensitive
UAB162xi	SRR14277395	SRR14277395.Treponema.ds2500000-reads	2500000	SAMN18805002,CP073463.1	SRR14277395	reads	TPA	TPA-Global	2002	Lieberman_2021	2021	IDT_xGen_Hybridization_Capture	-	-	-	-	Human	-	Madagascar	Africa	Nichols	-	-	-	Unknown	4.12E-02	Yes	40.6	40	41	41	Sensitive	Sensitive	Sensitive
UAB164xei	SRR14277394	SRR14277394.Treponema.ds2500000-reads	2500000	SAMN18805003,CP073462.1	SRR14277394	reads	TPA	TPA-Global	2002	Lieberman_2021	2021	IDT_xGen_Hybridization_Capture	-	-	-	-	Human	-	Madagascar	Africa	Nichols	-	-	-	Unknown	0.218663	Yes	19.8	20	118	Singleton	Sensitive	Sensitive	Sensitive
UAB165xi	SRR14277393	SRR14277393.Treponema.ds2500000-reads	2500000	SAMN18805004,CP073461.1	SRR14277393	reads	TPA	TPA-Global	2002	Lieberman_2021	2021	IDT_xGen_Hybridization_Capture	-	-	-	-	Human	-	Madagascar	Africa	Nichols	-	-	-	Unknown	4.03E-02	Yes	43.7	44	40	40	Sensitive	Sensitive	Sensitive
UAB166xe	SRR14277392	SRR14277392.Treponema.ds447157-reads	447157	SAMN18805005,CP073460.1	SRR14277392	reads	TPA	TPA-Global	2002	Lieberman_2021	2021	IDT_xGen_Hybridization_Capture	-	-	-	-	Human	-	Madagascar	Africa	Nichols	-	-	-	Unknown	6.77E-02	Yes	28.4	28	43	43	Sensitive	Sensitive	Sensitive
UAB167xei	SRR14277391	SRR14277391.Treponema.ds1342724-reads	1342724	SAMN18805006,CP073459.1	SRR14277391	reads	TPA	TPA-Global	2002	Lieberman_2021	2021	IDT_xGen_Hybridization_Capture	-	-	-	-	Human	-	Madagascar	Africa	Nichols	-	-	-	Unknown	0.199491	Yes	20.8	21	41	41	Sensitive	Sensitive	Sensitive
UAB16xi	SRR14277390	SRR14277390.Treponema.ds737830-reads	737830	SAMN18805007,CP073458.1	SRR14277390	reads	TPA	TPA-Global	2000	Lieberman_2021	2021	IDT_xGen_Hybridization_Capture	-	-	-	-	Human	-	Madagascar	Africa	Nichols	-	-	-	Unknown	3.83E-02	Yes	94.9	96	40	40	Sensitive	Sensitive	Sensitive
UAB17x	SRR14277387	SRR14277387.Treponema.ds2500000-reads	2500000	SAMN18805009,CP073456.1	SRR14277387	reads	TPA	TPA-Global	2000	Lieberman_2021	2021	IDT_xGen_Hybridization_Capture	-	-	-	-	Human	-	Madagascar	Africa	Nichols	-	-	-	Unknown	3.76E-02	Yes	197.4	201	43	43	Sensitive	Sensitive	Sensitive
UAB191xei	SRR14277386	SRR14277386.Treponema.ds2500000-reads	2500000	SAMN18805010,CP073455.1	SRR14277386	reads	TPA	TPA-Global	2002	Lieberman_2021	2021	IDT_xGen_Hybridization_Capture	-	-	-	-	Human	-	Madagascar	Africa	Nichols	-	-	-	Unknown	3.83E-02	Yes	102.9	103	40	40	Sensitive	Sensitive	Sensitive
UAB193i	SRR14277385	SRR14277385.Treponema.ds2500000-reads	2500000	SAMN18805011,CP073454.1	SRR14277385	reads	TPA	TPA-Global	2002	Lieberman_2021	2021	IDT_xGen_Hybridization_Capture	-	-	-	-	Human	-	Madagascar	Africa	Nichols	-	-	-	Unknown	3.80E-02	Yes	100.8	102	41	41	Sensitive	Sensitive	Sensitive
UAB194xi	SRR14277384	SRR14277384.Treponema.ds2328049-reads	2328049	SAMN18805012,CP073453.1	SRR14277384	reads	TPA	TPA-Global	2002	Lieberman_2021	2021	IDT_xGen_Hybridization_Capture	-	-	-	-	Human	-	Madagascar	Africa	Nichols	-	-	-	Unknown	3.95E-02	Yes	46.5	46	41	41	Sensitive	Sensitive	Sensitive
UAB195xi	SRR14277383	SRR14277383.Treponema.ds1441143-reads	1441143	SAMN18805013,CP073452.1	SRR14277383	reads	TPA	TPA-Global	2002	Lieberman_2021	2021	IDT_xGen_Hybridization_Capture	-	-	-	-	Human	-	Madagascar	Africa	Nichols	-	-	-	Unknown	4.06E-02	Yes	41.4	42	41	41	Sensitive	Sensitive	Sensitive
UAB197i	SRR14277382	SRR14277382.Treponema.ds2500000-reads	2500000	SAMN18805014,CP073451.1	SRR14277382	reads	TPA	TPA-Global	2002	Lieberman_2021	2021	IDT_xGen_Hybridization_Capture	-	-	-	-	Human	-	Madagascar	Africa	Nichols	-	-	-	Unknown	3.76E-02	Yes	178.6	181	41	41	Sensitive	Sensitive	Sensitive
UAB202xi	SRR14277381	SRR14277381.Treponema.ds500517-reads	500517	SAMN18805015,CP073450.1	SRR14277381	reads	TPA	TPA-Global	2002	Lieberman_2021	2021	IDT_xGen_Hybridization_Capture	-	-	-	-	Human	-	Madagascar	Africa	Nichols	-	-	-	Unknown	4.11E-02	Yes	37.7	38	41	41	Sensitive	Sensitive	Sensitive
UAB203i	SRR14277380	SRR14277380.Treponema.ds2500000-reads	2500000	SAMN18805016,CP073449.1	SRR14277380	reads	TPA	TPA-Global	2002	Lieberman_2021	2021	IDT_xGen_Hybridization_Capture	-	-	-	-	Human	-	Madagascar	Africa	Nichols	-	-	-	Unknown	3.78E-02	Yes	123.4	125	41	41	Sensitive	Sensitive	Sensitive
UAB211i	SRR14277378	SRR14277378.Treponema.ds522170-reads	522170	SAMN18805018,CP073447.1	SRR14277378	reads	TPA	TPA-Global	2002	Lieberman_2021	2021	IDT_xGen_Hybridization_Capture	-	-	-	-	Human	-	Madagascar	Africa	Nichols	-	-	-	Unknown	3.92E-02	Yes	50.8	51	43	43	Sensitive	Sensitive	Sensitive
UAB216i	SRR14277376	SRR14277376.Treponema.ds2500000-reads	2500000	SAMN18805019,CP073446.1	SRR14277376	reads	TPA	TPA-Global	2003	Lieberman_2021	2021	IDT_xGen_Hybridization_Capture	-	-	-	-	Human	-	Madagascar	Africa	Nichols	-	-	-	Unknown	3.92E-02	Yes	49.9	50	116	Singleton	Sensitive	Sensitive	Sensitive
UAB218i	SRR14277375	SRR14277375.Treponema.ds597254-reads	597254	SAMN18805020,CP073445.1	SRR14277375	reads	TPA	TPA-Global	2003	Lieberman_2021	2021	IDT_xGen_Hybridization_Capture	-	-	-	-	Human	-	Madagascar	Africa	Nichols	-	-	-	Unknown	3.89E-02	Yes	56.8	57	52	52	Sensitive	Sensitive	Sensitive
UAB229xe	SRR14277374	SRR14277374.Treponema.ds995736-reads	995736	SAMN18805021,CP073444.1	SRR14277374	reads	TPA	TPA-Global	2003	Lieberman_2021	2021	IDT_xGen_Hybridization_Capture	-	-	-	-	Human	-	Madagascar	Africa	Nichols	-	-	-	Unknown	3.89E-02	Yes	69.9	71	43	43	Sensitive	Sensitive	Sensitive
UAB231i	SRR14277373	SRR14277373.Treponema.ds548283-reads	548283	SAMN18805022,CP073443.1	SRR14277373	reads	TPA	TPA-Global	2003	Lieberman_2021	2021	IDT_xGen_Hybridization_Capture	-	-	-	-	Human	-	Madagascar	Africa	Nichols	-	-	-	Unknown	3.84E-02	Yes	62.1	63	41	41	Sensitive	Sensitive	Sensitive
UAB236i	SRR14277372	SRR14277372.Treponema.ds1578628-reads	1578628	SAMN18805023,CP073442.1	SRR14277372	reads	TPA	TPA-Global	2003	Lieberman_2021	2021	IDT_xGen_Hybridization_Capture	-	-	-	-	Human	-	Madagascar	Africa	Nichols	-	-	-	Unknown	3.73E-02	Yes	212.6	217	41	41	Sensitive	Sensitive	Sensitive
UAB237	SRR14277371	SRR14277371.Treponema.ds623919-reads	623919	SAMN18805024,CP073441.1	SRR14277371	reads	TPA	TPA-Global	2003	Lieberman_2021	2021	IDT_xGen_Hybridization_Capture	-	-	-	-	Human	-	Madagascar	Africa	Nichols	-	-	-	Unknown	0.114846	Yes	23.4	23	43	43	Sensitive	Sensitive	Sensitive
UAB263xi	SRR14277370	SRR14277370.Treponema.ds1208483-reads	1208483	SAMN18805025,CP073440.1	SRR14277370	reads	TPA	TPA-Global	2003	Lieberman_2021	2021	IDT_xGen_Hybridization_Capture	-	-	-	-	Human	-	Madagascar	Africa	Nichols	-	-	-	Unknown	3.86E-02	Yes	71.2	64	40	40	Sensitive	Sensitive	Sensitive
UAB266i	SRR14277369	SRR14277369.Treponema.ds2226227-reads	2226227	SAMN18805026,CP073439.1	SRR14277369	reads	TPA	TPA-Global	2003	Lieberman_2021	2021	IDT_xGen_Hybridization_Capture	-	-	-	-	Human	-	Madagascar	Africa	Nichols	-	-	-	Unknown	3.73E-02	Yes	394.8	405	40	40	Sensitive	Sensitive	Sensitive
UAB267i	SRR14277368	SRR14277368.Treponema.ds2203720-reads	2203720	SAMN18805027,CP073438.1	SRR14277368	reads	TPA	TPA-Global	2003	Lieberman_2021	2021	IDT_xGen_Hybridization_Capture	-	-	-	-	Human	-	Madagascar	Africa	Nichols	-	-	-	Unknown	3.75E-02	Yes	378.2	383	40	40	Sensitive	Sensitive	Sensitive
UAB268xi	SRR14277367	SRR14277367.Treponema.ds2500000-reads	2500000	SAMN18805028,CP073437.1	SRR14277367	reads	TPA	TPA-Global	2003	Lieberman_2021	2021	IDT_xGen_Hybridization_Capture	-	-	-	-	Human	-	Madagascar	Africa	Nichols	-	-	-	Unknown	3.71E-02	Yes	477.2	486	40	40	Sensitive	Sensitive	Sensitive
UAB275i	SRR14277365	SRR14277365.Treponema.ds2500000-reads	2500000	SAMN18805029,CP073436.1	SRR14277365	reads	TPA	TPA-Global	2003	Lieberman_2021	2021	IDT_xGen_Hybridization_Capture	-	-	-	-	Human	-	Madagascar	Africa	Nichols	-	-	-	Unknown	3.76E-02	Yes	412.2	402	40	40	Sensitive	Sensitive	Sensitive
UAB276i	SRR14277364	SRR14277364.Treponema.ds564914-reads	564914	SAMN18805030,CP073435.1	SRR14277364	reads	TPA	TPA-Global	2003	Lieberman_2021	2021	IDT_xGen_Hybridization_Capture	-	-	-	-	Human	-	Madagascar	Africa	Nichols	-	-	-	Unknown	4.02E-02	Yes	43.7	44	40	40	Resistant	A2059G	A2059G
UAB278i	SRR14277363	SRR14277363.Treponema.ds2500000-reads	2500000	SAMN18805031,CP073434.1	SRR14277363	reads	TPA	TPA-Global	2003	Lieberman_2021	2021	IDT_xGen_Hybridization_Capture	-	-	-	-	Human	-	Madagascar	Africa	Nichols	-	-	-	Unknown	3.73E-02	Yes	411.1	420	40	40	Sensitive	Sensitive	Sensitive
UAB28xi	SRR14277362	SRR14277362.Treponema.ds883182-reads	883182	SAMN18805032,CP073433.1	SRR14277362	reads	TPA	TPA-Global	2000	Lieberman_2021	2021	IDT_xGen_Hybridization_Capture	-	-	-	-	Human	-	Madagascar	Africa	Nichols	-	-	-	Unknown	3.80E-02	Yes	73.8	74	119	Singleton	Mixed	A2058G_Hetero	Uncertain
UAB38xi	SRR14277361	SRR14277361.Treponema.ds2216104-reads	2216104	SAMN18805033,CP073432.1	SRR14277361	reads	TPA	TPA-Global	2000	Lieberman_2021	2021	IDT_xGen_Hybridization_Capture	-	-	-	-	Human	-	Madagascar	Africa	Nichols	-	-	-	Unknown	3.74E-02	Yes	268.8	275	43	43	Sensitive	Sensitive	Sensitive
UAB40xi	SRR14277360	SRR14277360.Treponema.ds1246010-reads	1246010	SAMN18805034,CP073431.1	SRR14277360	reads	TPA	TPA-Global	2000	Lieberman_2021	2021	IDT_xGen_Hybridization_Capture	-	-	-	-	Human	-	Madagascar	Africa	Nichols	-	-	-	Unknown	3.86E-02	Yes	53.4	54	41	41	Sensitive	Sensitive	Sensitive
UAB44xi	SRR14277359	SRR14277359.Treponema.ds466195-reads	466195	SAMN18805035,CP073430.1	SRR14277359	reads	TPA	TPA-Global	2000	Lieberman_2021	2021	IDT_xGen_Hybridization_Capture	-	-	-	-	Human	-	Madagascar	Africa	Nichols	-	-	-	Unknown	3.86E-02	Yes	58.8	60	41	41	Sensitive	Sensitive	Sensitive
UAB49xi	SRR14277357	SRR14277357.Treponema.ds118546-reads	118546	SAMN18805037,CP073428.1	SRR14277357	reads	TPA	TPA-Global	2000	Lieberman_2021	2021	IDT_xGen_Hybridization_Capture	-	-	-	-	Human	-	Madagascar	Africa	Nichols	-	-	-	Unknown	0.204661	Yes	20.5	20	41	41	Sensitive	Sensitive	Sensitive
UAB501	SRR14277356	SRR14277356.Treponema.ds585270-reads	585270	SAMN18805038,CP073427.1	SRR14277356	reads	TPA	TPA-Global	2003	Lieberman_2021	2021	IDT_xGen_Hybridization_Capture	-	-	-	-	Human	-	Madagascar	Africa	Nichols	-	-	-	Unknown	3.88E-02	Yes	65.5	66	40	40	Sensitive	Sensitive	Sensitive
UAB503i	SRR14277354	SRR14277354.Treponema.ds2500000-reads	2500000	SAMN18805039,CP073426.1	SRR14277354	reads	TPA	TPA-Global	2006	Lieberman_2021	2021	IDT_xGen_Hybridization_Capture	-	-	-	-	Human	-	Madagascar	Africa	Nichols	-	-	-	Unknown	3.90E-02	Yes	58.2	58	40	40	Sensitive	Sensitive	Sensitive
UAB504xi	SRR14277353	SRR14277353.Treponema.ds1069019-reads	1069019	SAMN18805040,CP073425.1	SRR14277353	reads	TPA	TPA-Global	2006	Lieberman_2021	2021	IDT_xGen_Hybridization_Capture	-	-	-	-	Human	-	Madagascar	Africa	Nichols	-	-	-	Unknown	3.87E-02	Yes	76.4	78	40	40	Sensitive	Sensitive	Sensitive
UAB505ei	SRR14277352	SRR14277352.Treponema.ds2500000-reads	2500000	SAMN18805041,CP073424.1	SRR14277352	reads	TPA	TPA-Global	2006	Lieberman_2021	2021	IDT_xGen_Hybridization_Capture	-	-	-	-	Human	-	Madagascar	Africa	Nichols	-	-	-	Unknown	3.75E-02	Yes	482.3	484	40	40	Sensitive	Sensitive	Sensitive
UAB507ei	SRR14277351	SRR14277351.Treponema.ds2500000-reads	2500000	SAMN18805042,CP073423.1	SRR14277351	reads	TPA	TPA-Global	2006	Lieberman_2021	2021	IDT_xGen_Hybridization_Capture	-	-	-	-	Human	-	Madagascar	Africa	Nichols	-	-	-	Unknown	3.76E-02	Yes	260.1	265	40	40	Sensitive	Sensitive	Sensitive
UAB508	SRR14277350	SRR14277350.Treponema.ds824903-reads	824903	SAMN18805043,CP073422.1	SRR14277350	reads	TPA	TPA-Global	2006	Lieberman_2021	2021	IDT_xGen_Hybridization_Capture	-	-	-	-	Human	-	Madagascar	Africa	Nichols	-	-	-	Unknown	3.84E-02	Yes	95.1	97	40	40	Sensitive	Sensitive	Sensitive
UAB509ei	SRR14277349	SRR14277349.Treponema.ds2500000-reads	2500000	SAMN18805044,CP073421.1	SRR14277349	reads	TPA	TPA-Global	2006	Lieberman_2021	2021	IDT_xGen_Hybridization_Capture	-	-	-	-	Human	-	Madagascar	Africa	Nichols	-	-	-	Unknown	3.73E-02	Yes	389.6	398	41	41	Sensitive	Sensitive	Sensitive
UAB510i	SRR14277348	SRR14277348.Treponema.ds2500000-reads	2500000	SAMN18805045,CP073420.1	SRR14277348	reads	TPA	TPA-Global	2006	Lieberman_2021	2021	IDT_xGen_Hybridization_Capture	-	-	-	-	Human	-	Madagascar	Africa	Nichols	-	-	-	Unknown	3.75E-02	Yes	288.8	294	40	40	Sensitive	Sensitive	Sensitive
UAB511xi	SRR14277347	SRR14277347.Treponema.ds1127215-reads	1127215	SAMN18805046,CP073419.1	SRR14277347	reads	TPA	TPA-Global	2006	Lieberman_2021	2021	IDT_xGen_Hybridization_Capture	-	-	-	-	Human	-	Madagascar	Africa	Nichols	-	-	-	Unknown	3.88E-02	Yes	73	74	43	43	Sensitive	Sensitive	Sensitive
UAB512x	SRR14277346	SRR14277346.Treponema.ds2204133-reads	2204133	SAMN18805047,CP073418.1	SRR14277346	reads	TPA	TPA-Global	2006	Lieberman_2021	2021	IDT_xGen_Hybridization_Capture	-	-	-	-	Human	-	Madagascar	Africa	Nichols	-	-	-	Unknown	7.58E-02	Yes	26.3	26	41	41	Sensitive	Sensitive	Sensitive
UAB515xi	SRR14277345	SRR14277345.Treponema.ds2227078-reads	2227078	SAMN18805048,CP073417.1	SRR14277345	reads	TPA	TPA-Global	2006	Lieberman_2021	2021	IDT_xGen_Hybridization_Capture	-	-	-	-	Human	-	Madagascar	Africa	Nichols	-	-	-	Unknown	3.85E-02	Yes	82.7	84	40	40	Sensitive	Sensitive	Sensitive
UAB516xi	SRR14277343	SRR14277343.Treponema.ds2162825-reads	2162825	SAMN18805049,CP073416.1	SRR14277343	reads	TPA	TPA-Global	2006	Lieberman_2021	2021	IDT_xGen_Hybridization_Capture	-	-	-	-	Human	-	Madagascar	Africa	Nichols	-	-	-	Unknown	3.76E-02	Yes	276.8	283	52	52	Sensitive	Sensitive	Sensitive
UAB521xi	SRR14277342	SRR14277342.Treponema.ds1297405-reads	1297405	SAMN18805050,CP073415.1	SRR14277342	reads	TPA	TPA-Global	2006	Lieberman_2021	2021	IDT_xGen_Hybridization_Capture	-	-	-	-	Human	-	Madagascar	Africa	Nichols	-	-	-	Unknown	3.78E-02	Yes	163.9	168	52	52	Sensitive	Sensitive	Sensitive
UAB522x	SRR14277341	SRR14277341.Treponema.ds173113-reads	173113	SAMN18805051,CP073414.1	SRR14277341	reads	TPA	TPA-Global	2006	Lieberman_2021	2021	IDT_xGen_Hybridization_Capture	-	-	-	-	Human	-	Madagascar	Africa	SS14	-	-	-	Unknown	0.232141	Yes	20.6	21	3	3	Resistant	A2058G	A2058G
UAB523x	SRR14277340	SRR14277340.Treponema.ds2500000-reads	2500000	SAMN18805052,CP073413.1	SRR14277340	reads	TPA	TPA-Global	2006	Lieberman_2021	2021	IDT_xGen_Hybridization_Capture	-	-	-	-	Human	-	Madagascar	Africa	Nichols	-	-	-	Unknown	9.50E-02	Yes	25.8	26	40	40	Sensitive	Sensitive	Sensitive
UAB525xe	SRR14277339	SRR14277339.Treponema.ds2500000-reads	2500000	SAMN18805053,CP073412.1	SRR14277339	reads	TPA	TPA-Global	2006	Lieberman_2021	2021	IDT_xGen_Hybridization_Capture	-	-	-	-	Human	-	Madagascar	Africa	Nichols	-	-	-	Unknown	0.154937	Yes	22.6	22	40	40	Sensitive	Sensitive	Sensitive
UAB526xi	SRR14277338	SRR14277338.Treponema.ds2500000-reads	2500000	SAMN18805054,CP073411.1	SRR14277338	reads	TPA	TPA-Global	2006	Lieberman_2021	2021	IDT_xGen_Hybridization_Capture	-	-	-	-	Human	-	Madagascar	Africa	Nichols	-	-	-	Unknown	4.94E-02	Yes	32.7	33	40	40	Sensitive	Sensitive	Sensitive
UAB529i	SRR14277336	SRR14277336.Treponema.ds732166-reads	732166	SAMN18805056,CP073409.1	SRR14277336	reads	TPA	TPA-Global	2006	Lieberman_2021	2021	IDT_xGen_Hybridization_Capture	-	-	-	-	Human	-	Madagascar	Africa	Nichols	-	-	-	Unknown	3.80E-02	Yes	99.8	101	41	41	Sensitive	Sensitive	Sensitive
UAB52xi	SRR14277335	SRR14277335.Treponema.ds329068-reads	329068	SAMN18805057,CP073408.1	SRR14277335	reads	TPA	TPA-Global	2001	Lieberman_2021	2021	IDT_xGen_Hybridization_Capture	-	-	-	-	Human	-	Madagascar	Africa	Nichols	-	-	-	Unknown	0.229879	Yes	19.4	19	40	40	Sensitive	Sensitive	Sensitive
UAB530i	SRR14277334	SRR14277334.Treponema.ds483294-reads	483294	SAMN18805058,CP073407.1	SRR14277334	reads	TPA	TPA-Global	2006	Lieberman_2021	2021	IDT_xGen_Hybridization_Capture	-	-	-	-	Human	-	Madagascar	Africa	Nichols	-	-	-	Unknown	3.89E-02	Yes	56.6	57	41	41	Sensitive	Sensitive	Sensitive
UAB531i	SRR14277332	SRR14277332.Treponema.ds1741796-reads	1741796	SAMN18805059,CP073406.1	SRR14277332	reads	TPA	TPA-Global	2006	Lieberman_2021	2021	IDT_xGen_Hybridization_Capture	-	-	-	-	Human	-	Madagascar	Africa	Nichols	-	-	-	Unknown	4.20E-02	Yes	37.6	38	40	40	Sensitive	Sensitive	Sensitive
UAB532xi	SRR14277331	SRR14277331.Treponema.ds2500000-reads	2500000	SAMN18805060,CP073405.1	SRR14277331	reads	TPA	TPA-Global	2006	Lieberman_2021	2021	IDT_xGen_Hybridization_Capture	-	-	-	-	Human	-	Madagascar	Africa	Nichols	-	-	-	Unknown	3.71E-02	Yes	322.1	324	41	41	Sensitive	Sensitive	Sensitive
UAB533i	SRR14277330	SRR14277330.Treponema.ds2500000-reads	2500000	SAMN18805061,CP073404.1	SRR14277330	reads	TPA	TPA-Global	2006	Lieberman_2021	2021	IDT_xGen_Hybridization_Capture	-	-	-	-	Human	-	Madagascar	Africa	Nichols	-	-	-	Unknown	3.83E-02	Yes	83.1	84	40	40	Sensitive	Sensitive	Sensitive
UAB534xi	SRR14277329	SRR14277329.Treponema.ds542687-reads	542687	SAMN18805062,CP073403.1	SRR14277329	reads	TPA	TPA-Global	2006	Lieberman_2021	2021	IDT_xGen_Hybridization_Capture	-	-	-	-	Human	-	Madagascar	Africa	Nichols	-	-	-	Unknown	3.94E-02	Yes	54.6	55	40	40	Sensitive	Sensitive	Sensitive
UAB535i	SRR14277328	SRR14277328.Treponema.ds1531781-reads	1531781	SAMN18805063,CP073402.1	SRR14277328	reads	TPA	TPA-Global	2006	Lieberman_2021	2021	IDT_xGen_Hybridization_Capture	-	-	-	-	Human	-	Madagascar	Africa	Nichols	-	-	-	Unknown	3.85E-02	Yes	65.7	66	41	41	Sensitive	Sensitive	Sensitive
UAB538xi	SRR14277327	SRR14277327.Treponema.ds754531-reads	754531	SAMN18805064,CP073401.1	SRR14277327	reads	TPA	TPA-Global	2007	Lieberman_2021	2021	IDT_xGen_Hybridization_Capture	-	-	-	-	Human	-	Madagascar	Africa	Nichols	-	-	-	Unknown	4.00E-02	Yes	45.1	45	41	41	Sensitive	Sensitive	Sensitive
UAB545ei	SRR14277326	SRR14277326.Treponema.ds773813-reads	773813	SAMN18805065,CP073400.1	SRR14277326	reads	TPA	TPA-Global	2006	Lieberman_2021	2021	IDT_xGen_Hybridization_Capture	-	-	-	-	Human	-	Madagascar	Africa	Nichols	-	-	-	Unknown	9.26E-02	Yes	24.7	25	40	40	Sensitive	Sensitive	Sensitive
UAB546i	SRR14277325	SRR14277325.Treponema.ds950717-reads	950717	SAMN18805066,CP073399.1	SRR14277325	reads	TPA	TPA-Global	2007	Lieberman_2021	2021	IDT_xGen_Hybridization_Capture	-	-	-	-	Human	-	Madagascar	Africa	Nichols	-	-	-	Unknown	3.91E-02	Yes	52	52	41	41	Sensitive	Sensitive	Sensitive
UAB547xei	SRR14277324	SRR14277324.Treponema.ds778265-reads	778265	SAMN18805067,CP073398.1	SRR14277324	reads	TPA	TPA-Global	2007	Lieberman_2021	2021	IDT_xGen_Hybridization_Capture	-	-	-	-	Human	-	Madagascar	Africa	Nichols	-	-	-	Unknown	7.72E-02	Yes	56.8	27	41	41	Sensitive	Sensitive	Sensitive
UAB549xe	SRR14277323	SRR14277323.Treponema.ds2500000-reads	2500000	SAMN18805068,CP073397.1	SRR14277323	reads	TPA	TPA-Global	2007	Lieberman_2021	2021	IDT_xGen_Hybridization_Capture	-	-	-	-	Human	-	Madagascar	Africa	Nichols	-	-	-	Unknown	8.66E-02	Yes	27.4	26	41	41	Sensitive	Sensitive	Sensitive
UAB54xi	SRR14277321	SRR14277321.Treponema.ds1178918-reads	1178918	SAMN18805069,CP073396.1	SRR14277321	reads	TPA	TPA-Global	2001	Lieberman_2021	2021	IDT_xGen_Hybridization_Capture	-	-	-	-	Human	-	Madagascar	Africa	Nichols	-	-	-	Unknown	4.06E-02	Yes	42.8	43	41	41	Sensitive	Sensitive	Sensitive
UAB551xi	SRR14277320	SRR14277320.Treponema.ds1909676-reads	1909676	SAMN18805070,CP073395.1	SRR14277320	reads	TPA	TPA-Global	2007	Lieberman_2021	2021	IDT_xGen_Hybridization_Capture	-	-	-	-	Human	-	Madagascar	Africa	Nichols	-	-	-	Unknown	3.95E-02	Yes	54.1	54	40	40	Sensitive	Sensitive	Sensitive
UAB552x	SRR14277319	SRR14277319.Treponema.ds695911-reads	695911	SAMN18805071,CP073394.1	SRR14277319	reads	TPA	TPA-Global	2007	Lieberman_2021	2021	IDT_xGen_Hybridization_Capture	-	-	-	-	Human	-	Madagascar	Africa	Nichols	-	-	-	Unknown	3.87E-02	Yes	74.7	75	43	43	Sensitive	Sensitive	Sensitive
UAB553xei	SRR14277318	SRR14277318.Treponema.ds556003-reads	556003	SAMN18805072,CP073393.1	SRR14277318	reads	TPA	TPA-Global	2007	Lieberman_2021	2021	IDT_xGen_Hybridization_Capture	-	-	-	-	Human	-	Madagascar	Africa	Nichols	-	-	-	Unknown	3.87E-02	Yes	82.9	84	40	40	Sensitive	Sensitive	Sensitive
UAB554xi	SRR14277317	SRR14277317.Treponema.ds1090063-reads	1090063	SAMN18805073,CP073392.1	SRR14277317	reads	TPA	TPA-Global	2007	Lieberman_2021	2021	IDT_xGen_Hybridization_Capture	-	-	-	-	Human	-	Madagascar	Africa	Nichols	-	-	-	Unknown	3.84E-02	Yes	115.2	117	43	43	Sensitive	Sensitive	Sensitive
UAB60i	SRR14277316	SRR14277316.Treponema.ds2500000-reads	2500000	SAMN18805074,CP073391.1	SRR14277316	reads	TPA	TPA-Global	2001	Lieberman_2021	2021	IDT_xGen_Hybridization_Capture	-	-	-	-	Human	-	Madagascar	Africa	Nichols	-	-	-	Unknown	7.79E-02	Yes	26.3	26	40	40	Sensitive	Sensitive	Sensitive
UAB62i	SRR14277314	SRR14277314.Treponema.ds2500000-reads	2500000	SAMN18805076,CP073389.1	SRR14277314	reads	TPA	TPA-Global	2001	Lieberman_2021	2021	IDT_xGen_Hybridization_Capture	-	-	-	-	Human	-	Madagascar	Africa	Nichols	-	-	-	Unknown	3.80E-02	Yes	165.8	167	40	40	Sensitive	Sensitive	Sensitive
UAB67xi	SRR14277313	SRR14277313.Treponema.ds2500000-reads	2500000	SAMN18805077,CP073388.1	SRR14277313	reads	TPA	TPA-Global	2001	Lieberman_2021	2021	IDT_xGen_Hybridization_Capture	-	-	-	-	Human	-	Madagascar	Africa	Nichols	-	-	-	Unknown	4.29E-02	Yes	37.1	37	41	41	Sensitive	Sensitive	Sensitive
UAB69i	SRR14277312	SRR14277312.Treponema.ds2500000-reads	2500000	SAMN18805078,CP073387.1	SRR14277312	reads	TPA	TPA-Global	2001	Lieberman_2021	2021	IDT_xGen_Hybridization_Capture	-	-	-	-	Human	-	Madagascar	Africa	Nichols	-	-	-	Unknown	3.79E-02	Yes	195.8	198	40	40	Sensitive	Sensitive	Sensitive
UAB6xi	SRR14277310	SRR14277310.Treponema.ds329505-reads	329505	SAMN18805079,CP073386.1	SRR14277310	reads	TPA	TPA-Global	2001	Lieberman_2021	2021	IDT_xGen_Hybridization_Capture	-	-	-	-	Human	-	Madagascar	Africa	Nichols	-	-	-	Unknown	3.90E-02	Yes	57.8	59	40	40	Sensitive	Sensitive	Sensitive
UAB71i	SRR14277309	SRR14277309.Treponema.ds1905349-reads	1905349	SAMN18805080,CP073385.1	SRR14277309	reads	TPA	TPA-Global	2001	Lieberman_2021	2021	IDT_xGen_Hybridization_Capture	-	-	-	-	Human	-	Madagascar	Africa	Nichols	-	-	-	Unknown	3.83E-02	Yes	114.9	116	40	40	Sensitive	Sensitive	Sensitive
UAB75	SRR14277308	SRR14277308.Treponema.ds1183207-reads	1183207	SAMN18805081,CP073384.1	SRR14277308	reads	TPA	TPA-Global	2001	Lieberman_2021	2021	IDT_xGen_Hybridization_Capture	-	-	-	-	Human	-	Madagascar	Africa	Nichols	-	-	-	Unknown	3.77E-02	Yes	191.8	190	43	43	Sensitive	Sensitive	Sensitive
UAB76xei	SRR14277307	SRR14277307.Treponema.ds2500000-reads	2500000	SAMN18805082,CP073383.1	SRR14277307	reads	TPA	TPA-Global	2001	Lieberman_2021	2021	IDT_xGen_Hybridization_Capture	-	-	-	-	Human	-	Madagascar	Africa	Nichols	-	-	-	Unknown	0.197642	Yes	20.9	21	41	41	Sensitive	Sensitive	Sensitive
UAB81xi	SRR14277306	SRR14277306.Treponema.ds1391890-reads	1391890	SAMN18805083,CP073382.1	SRR14277306	reads	TPA	TPA-Global	2001	Lieberman_2021	2021	IDT_xGen_Hybridization_Capture	-	-	-	-	Human	-	Madagascar	Africa	Nichols	-	-	-	Unknown	3.81E-02	Yes	94	94	41	41	Sensitive	Sensitive	Sensitive
UAB89xi	SRR14277305	SRR14277305.Treponema.ds299618-reads	299618	SAMN18805084,CP073381.1	SRR14277305	reads	TPA	TPA-Global	2001	Lieberman_2021	2021	IDT_xGen_Hybridization_Capture	-	-	-	-	Human	-	Madagascar	Africa	Nichols	-	-	-	Unknown	4.93E-02	Yes	33.1	33	41	41	Sensitive	Sensitive	Sensitive
TPAUS_006	SRR15440098	SRR15440098.Treponema.ds498507-reads	498507	-	SRR15440098	reads	TPA	TPA-Global	2019	Taouk_2022	2022	SureSelect	Clinical_Swab	Yes	Yes	-	Human	Melbourne	Australia	Oceania	SS14	-	-	-	Unknown	0.220884	Yes	19.4	19	1	1	NA	NA	NA
TPAUS_007	SRR15440097	SRR15440097.Treponema.ds1689553-reads	1689553	-	SRR15440097	reads	TPA	TPA-Global	2019	Taouk_2022	2022	SureSelect	Clinical_Swab	Yes	Yes	-	Human	Melbourne	Australia	Oceania	Nichols	-	-	-	Unknown	4.00E-02	Yes	100.5	102	38	38	Resistant	A2058G	A2058G
TPAUS_013	SRR15440220	SRR15440220.Treponema.ds1532505-reads	1532505	-	SRR15440220	reads	TPA	TPA-Global	2019	Taouk_2022	2022	SureSelect	Clinical_Swab	Yes	Yes	-	Human	Melbourne	Australia	Oceania	SS14	-	-	-	Unknown	4.17E-02	Yes	48.5	49	1	1	Resistant	A2058G	A2058G
TPAUS_018	SRR15440153	SRR15440153.Treponema.ds1366435-reads	1366435	-	SRR15440153	reads	TPA	TPA-Global	2019	Taouk_2022	2022	SureSelect	Clinical_Swab	Yes	Yes	-	Human	Melbourne	Australia	Oceania	SS14	-	-	-	Unknown	4.27E-02	Yes	54.4	51	6	6	Resistant	A2059G	A2059G
TPAUS_022	SRR15440142	SRR15440142.Treponema.ds980358-reads	980358	-	SRR15440142	reads	TPA	TPA-Global	2018	Taouk_2022	2022	SureSelect	Clinical_Swab	Yes	Yes	-	Human	Melbourne	Australia	Oceania	Nichols	-	-	-	Unknown	7.10E-02	Yes	30.4	29	38	38	Resistant	A2058G	A2058G
TPAUS_025	SRR15440131	SRR15440131.Treponema.ds909642-reads	909642	-	SRR15440131	reads	TPA	TPA-Global	2018	Taouk_2022	2022	SureSelect	Clinical_Swab	Yes	Yes	-	Human	Melbourne	Australia	Oceania	SS14	-	-	-	Unknown	4.05E-02	Yes	76.2	76	1	1	Resistant	A2058G	A2058G
TPAUS_027	SRR15440120	SRR15440120.Treponema.ds847849-reads	847849	-	SRR15440120	reads	TPA	TPA-Global	2019	Taouk_2022	2022	SureSelect	Clinical_Swab	Yes	Yes	-	Human	Melbourne	Australia	Oceania	SS14	-	-	-	Unknown	4.07E-02	Yes	74.7	75	1	1	Resistant	A2058G	A2058G
TPAUS_035	SRR15440085	SRR15440085.Treponema.ds626577-reads	626577	-	SRR15440085	reads	TPA	TPA-Global	2018	Taouk_2022	2022	SureSelect	Clinical_Swab	Yes	Yes	-	Human	Melbourne	Australia	Oceania	Nichols	-	-	-	Unknown	0.167295	Yes	21.1	21	38	38	Resistant	A2058G	A2058G
TPAUS_036	SRR15440074	SRR15440074.Treponema.ds1629680-reads	1629680	-	SRR15440074	reads	TPA	TPA-Global	2018	Taouk_2022	2022	SureSelect	Clinical_Swab	Yes	Yes	-	Human	Melbourne	Australia	Oceania	SS14	-	-	-	Unknown	3.95E-02	Yes	95.6	97	1	1	Resistant	A2058G	A2058G
TPAUS_037	SRR15440063	SRR15440063.Treponema.ds2500000-reads	2500000	-	SRR15440063	reads	TPA	TPA-Global	2018	Taouk_2022	2022	SureSelect	Clinical_Swab	Yes	Yes	-	Human	Melbourne	Australia	Oceania	Nichols	-	-	-	Unknown	4.07E-02	Yes	70.9	72	56	56	Sensitive	Sensitive	Sensitive
TPAUS_038	SRR15440052	SRR15440052.Treponema.ds2500000-reads	2500000	-	SRR15440052	reads	TPA	TPA-Global	2018	Taouk_2022	2022	SureSelect	Clinical_Swab	Yes	Yes	-	Human	Melbourne	Australia	Oceania	Nichols	-	-	-	Unknown	3.94E-02	Yes	174.4	178	38	38	Resistant	A2058G	A2058G
TPAUS_040	SRR15440041	SRR15440041.Treponema.ds2500000-reads	2500000	-	SRR15440041	reads	TPA	TPA-Global	2019	Taouk_2022	2022	SureSelect	Clinical_Swab	Yes	Yes	-	Human	Melbourne	Australia	Oceania	SS14	-	-	-	Unknown	3.94E-02	Yes	83.8	85	1	1	Resistant	A2058G	A2058G
TPAUS_042	SRR15440030	SRR15440030.Treponema.ds1873768-reads	1873768	-	SRR15440030	reads	TPA	TPA-Global	2018	Taouk_2022	2022	SureSelect	Clinical_Swab	Yes	Yes	-	Human	Melbourne	Australia	Oceania	SS14	-	-	-	Unknown	4.10E-02	Yes	54.2	55	18	18	Sensitive	Sensitive	Sensitive
TPAUS_045	SRR15440464	SRR15440464.Treponema.ds971139-reads	971139	-	SRR15440464	reads	TPA	TPA-Global	2018	Taouk_2022	2022	SureSelect	Clinical_Swab	Yes	Yes	-	Human	Melbourne	Australia	Oceania	SS14	-	-	-	Unknown	5.99E-02	Yes	32.3	32	1	1	Resistant	A2058G	A2058G
TPAUS_048	SRR15440441	SRR15440441.Treponema.ds886684-reads	886684	-	SRR15440441	reads	TPA	TPA-Global	2018	Taouk_2022	2022	SureSelect	Clinical_Swab	Yes	Yes	-	Human	Melbourne	Australia	Oceania	SS14	-	-	-	Unknown	4.12E-02	Yes	67.7	68	1	1	Resistant	A2058G	A2058G
TPAUS_051	SRR15440430	SRR15440430.Treponema.ds418973-reads	418973	-	SRR15440430	reads	TPA	TPA-Global	2018	Taouk_2022	2022	SureSelect	Clinical_Swab	Yes	Yes	-	Human	Melbourne	Australia	Oceania	SS14	-	-	-	Unknown	5.12E-02	Yes	43.9	43	1	1	Resistant	A2058G	A2058G
TPAUS_052	SRR15440419	SRR15440419.Treponema.ds471859-reads	471859	-	SRR15440419	reads	TPA	TPA-Global	2018	Taouk_2022	2022	SureSelect	Clinical_Swab	Yes	Yes	-	Human	Melbourne	Australia	Oceania	SS14	-	-	-	Unknown	5.21E-02	Yes	42.2	41	1	1	Resistant	A2058G	A2058G
TPAUS_053	SRR15440408	SRR15440408.Treponema.ds2004132-reads	2004132	-	SRR15440408	reads	TPA	TPA-Global	2018	Taouk_2022	2022	SureSelect	Clinical_Swab	Yes	Yes	-	Human	Melbourne	Australia	Oceania	Nichols	-	-	-	Unknown	3.99E-02	Yes	100.6	103	38	38	Mixed	A2058G_Hetero	Uncertain
TPAUS_054	SRR15440397	SRR15440397.Treponema.ds1027897-reads	1027897	-	SRR15440397	reads	TPA	TPA-Global	2018	Taouk_2022	2022	SureSelect	Clinical_Swab	Yes	Yes	-	Human	Melbourne	Australia	Oceania	SS14	-	-	-	Unknown	7.31E-02	Yes	28.2	28	1	1	Resistant	A2058G	A2058G
TPAUS_057	SRR15440375	SRR15440375.Treponema.ds649882-reads	649882	-	SRR15440375	reads	TPA	TPA-Global	2018	Taouk_2022	2022	SureSelect	Clinical_Swab	Yes	Yes	-	Human	Melbourne	Australia	Oceania	SS14	-	-	-	Unknown	0.234967	Yes	18.2	18	1	1	Resistant	A2058G	A2058G
TPAUS_062	SRR15440364	SRR15440364.Treponema.ds1223791-reads	1223791	-	SRR15440364	reads	TPA	TPA-Global	2018	Taouk_2022	2022	SureSelect	Clinical_Swab	Yes	Yes	-	Human	Melbourne	Australia	Oceania	SS14	-	-	-	Unknown	4.00E-02	Yes	75.1	76	1	1	Resistant	A2058G	A2058G
TPAUS_076	SRR15440330	SRR15440330.Treponema.ds537236-reads	537236	-	SRR15440330	reads	TPA	TPA-Global	2016	Taouk_2022	2022	SureSelect	Clinical_Swab	Yes	Yes	-	Human	Melbourne	Australia	Oceania	SS14	-	-	-	Unknown	5.46E-02	Yes	41.5	40	2	2	Mixed	A2058G_Hetero	Uncertain
TPAUS_077	SRR15440319	SRR15440319.Treponema.ds1147442-reads	1147442	-	SRR15440319	reads	TPA	TPA-Global	2016	Taouk_2022	2022	SureSelect	Clinical_Swab	Yes	Yes	-	Human	Melbourne	Australia	Oceania	Nichols	-	-	-	Unknown	4.11E-02	Yes	83.8	85	38	38	Resistant	A2058G	A2058G
TPAUS_078	SRR15440308	SRR15440308.Treponema.ds499686-reads	499686	-	SRR15440308	reads	TPA	TPA-Global	2016	Taouk_2022	2022	SureSelect	Clinical_Swab	Yes	Yes	-	Human	Melbourne	Australia	Oceania	SS14	-	-	-	Unknown	4.36E-02	Yes	54.6	54	1	1	Resistant	A2058G	A2058G
TPAUS_079	SRR15440297	SRR15440297.Treponema.ds2500000-reads	2500000	-	SRR15440297	reads	TPA	TPA-Global	2016	Taouk_2022	2022	SureSelect	Clinical_Swab	Yes	Yes	-	Human	Melbourne	Australia	Oceania	Nichols	-	-	-	Unknown	3.90E-02	Yes	283.5	291	38	38	Resistant	A2058G	A2058G
TPAUS_081	SRR15440275	SRR15440275.Treponema.ds2500000-reads	2500000	-	SRR15440275	reads	TPA	TPA-Global	2017	Taouk_2022	2022	SureSelect	Clinical_Swab	Yes	Yes	-	Human	Melbourne	Australia	Oceania	SS14	-	-	-	Unknown	3.85E-02	Yes	342.1	344	1	1	Resistant	A2058G	A2058G
TPAUS_082	SRR15440264	SRR15440264.Treponema.ds1285385-reads	1285385	-	SRR15440264	reads	TPA	TPA-Global	2017	Taouk_2022	2022	SureSelect	Clinical_Swab	Yes	Yes	-	Human	Melbourne	Australia	Oceania	Nichols	-	-	-	Unknown	4.06E-02	Yes	168.7	164	38	38	Resistant	A2058G	A2058G
TPAUS_083	SRR15440253	SRR15440253.Treponema.ds1212828-reads	1212828	-	SRR15440253	reads	TPA	TPA-Global	2017	Taouk_2022	2022	SureSelect	Clinical_Swab	Yes	Yes	-	Human	Melbourne	Australia	Oceania	Nichols	-	-	-	Unknown	4.11E-02	Yes	83.4	81	38	38	Resistant	A2058G	A2058G
TPAUS_084	SRR15440242	SRR15440242.Treponema.ds879204-reads	879204	-	SRR15440242	reads	TPA	TPA-Global	2018	Taouk_2022	2022	SureSelect	Clinical_Swab	Yes	Yes	-	Human	Melbourne	Australia	Oceania	SS14	-	-	-	Unknown	4.05E-02	Yes	155.7	153	1	1	Resistant	A2058G	A2058G
TPAUS_085	SRR15440231	SRR15440231.Treponema.ds2500000-reads	2500000	-	SRR15440231	reads	TPA	TPA-Global	2016	Taouk_2022	2022	SureSelect	Clinical_Swab	Yes	Yes	-	Human	Melbourne	Australia	Oceania	SS14	-	-	-	Unknown	3.89E-02	Yes	248.7	248	1	1	NA	NA	NA
TPAUS_086	SRR15440219	SRR15440219.Treponema.ds371125-reads	371125	-	SRR15440219	reads	TPA	TPA-Global	2016	Taouk_2022	2022	SureSelect	Clinical_Swab	Yes	Yes	-	Human	Melbourne	Australia	Oceania	SS14	-	-	-	Unknown	5.41E-02	Yes	39.1	39	2	2	Mixed	A2058G_Hetero	Uncertain
TPAUS_087	SRR15440208	SRR15440208.Treponema.ds362097-reads	362097	-	SRR15440208	reads	TPA	TPA-Global	2017	Taouk_2022	2022	SureSelect	Clinical_Swab	Yes	Yes	-	Human	Melbourne	Australia	Oceania	SS14	-	-	-	Unknown	4.75E-02	Yes	64.8	63	1	1	Resistant	A2058G	A2058G
TPAUS_088	SRR15440197	SRR15440197.Treponema.ds352228-reads	352228	-	SRR15440197	reads	TPA	TPA-Global	2016	Taouk_2022	2022	SureSelect	Clinical_Swab	Yes	Yes	-	Human	Melbourne	Australia	Oceania	SS14	-	-	-	Unknown	5.30E-02	Yes	39	38	1	1	Resistant	A2058G	A2058G
TPAUS_089	SRR15440186	SRR15440186.Treponema.ds850370-reads	850370	-	SRR15440186	reads	TPA	TPA-Global	2016	Taouk_2022	2022	SureSelect	Clinical_Swab	Yes	Yes	-	Human	Melbourne	Australia	Oceania	Nichols	-	-	-	Unknown	4.52E-02	Yes	58	56	39	39	Resistant	A2058G	A2058G
TPAUS_090	SRR15440175	SRR15440175.Treponema.ds816140-reads	816140	-	SRR15440175	reads	TPA	TPA-Global	2016	Taouk_2022	2022	SureSelect	Clinical_Swab	Yes	Yes	-	Human	Melbourne	Australia	Oceania	SS14	-	-	-	Unknown	3.96E-02	Yes	118.6	118	1	1	Resistant	A2058G	A2058G
TPAUS_092	SRR15440157	SRR15440157.Treponema.ds976450-reads	976450	-	SRR15440157	reads	TPA	TPA-Global	2016	Taouk_2022	2022	SureSelect	Clinical_Swab	Yes	Yes	-	Human	Melbourne	Australia	Oceania	Nichols	-	-	-	Unknown	4.02E-02	Yes	114.8	113	38	38	Resistant	A2058G	A2058G
TPAUS_093	SRR15440156	SRR15440156.Treponema.ds2500000-reads	2500000	-	SRR15440156	reads	TPA	TPA-Global	2016	Taouk_2022	2022	SureSelect	Clinical_Swab	Yes	Yes	-	Human	Melbourne	Australia	Oceania	SS14	-	-	-	Unknown	3.85E-02	Yes	316.2	320	25	25	Resistant	A2058G	A2058G
TPAUS_094	SRR15440155	SRR15440155.Treponema.ds583249-reads	583249	-	SRR15440155	reads	TPA	TPA-Global	2016	Taouk_2022	2022	SureSelect	Clinical_Swab	Yes	Yes	-	Human	Melbourne	Australia	Oceania	SS14	-	-	-	Unknown	4.18E-02	Yes	61.8	61	1	1	Resistant	A2058G	A2058G
TPAUS_096	SRR15440154	SRR15440154.Treponema.ds564165-reads	564165	-	SRR15440154	reads	TPA	TPA-Global	2016	Taouk_2022	2022	SureSelect	Clinical_Swab	Yes	Yes	-	Human	Melbourne	Australia	Oceania	SS14	-	-	-	Unknown	4.00E-02	Yes	102	101	1	1	Resistant	A2058G	A2058G
TPAUS_097	SRR15440152	SRR15440152.Treponema.ds185283-reads	185283	-	SRR15440152	reads	TPA	TPA-Global	2017	Taouk_2022	2022	SureSelect	Clinical_Swab	Yes	Yes	-	Human	Melbourne	Australia	Oceania	SS14	-	-	-	Unknown	7.79E-02	Yes	33.3	32	2	2	Mixed	A2058G_Hetero	Uncertain
TPAUS_098	SRR15440151	SRR15440151.Treponema.ds493594-reads	493594	-	SRR15440151	reads	TPA	TPA-Global	2016	Taouk_2022	2022	SureSelect	Clinical_Swab	Yes	Yes	-	Human	Melbourne	Australia	Oceania	SS14	-	-	-	Unknown	4.72E-02	Yes	69.7	68	1	1	Resistant	A2058G	A2058G
TPAUS_099	SRR15440150	SRR15440150.Treponema.ds2500000-reads	2500000	-	SRR15440150	reads	TPA	TPA-Global	2016	Taouk_2022	2022	SureSelect	Clinical_Swab	Yes	Yes	-	Human	Melbourne	Australia	Oceania	SS14	-	-	-	Unknown	3.85E-02	Yes	487.2	482	1	1	Resistant	A2058G	A2058G
TPAUS_100	SRR15440149	SRR15440149.Treponema.ds605862-reads	605862	-	SRR15440149	reads	TPA	TPA-Global	2016	Taouk_2022	2022	SureSelect	Clinical_Swab	Yes	Yes	-	Human	Melbourne	Australia	Oceania	Nichols	-	-	-	Unknown	4.29E-02	Yes	61.4	61	38	38	Resistant	A2058G	A2058G
TPAUS_101	SRR15440148	SRR15440148.Treponema.ds2500000-reads	2500000	-	SRR15440148	reads	TPA	TPA-Global	2016	Taouk_2022	2022	SureSelect	Clinical_Swab	Yes	Yes	-	Human	Melbourne	Australia	Oceania	SS14	-	-	-	Unknown	3.84E-02	Yes	272.9	271	1	1	Resistant	A2058G	A2058G
TPAUS_102	SRR15440147	SRR15440147.Treponema.ds2500000-reads	2500000	-	SRR15440147	reads	TPA	TPA-Global	2016	Taouk_2022	2022	SureSelect	Clinical_Swab	Yes	Yes	-	Human	Melbourne	Australia	Oceania	SS14	-	-	-	Unknown	3.86E-02	Yes	223.3	224	1	1	Resistant	A2058G	A2058G
TPAUS_106	SRR15440146	SRR15440146.Treponema.ds764099-reads	764099	-	SRR15440146	reads	TPA	TPA-Global	2015	Taouk_2022	2022	SureSelect	Clinical_Swab	Yes	Yes	-	Human	Melbourne	Australia	Oceania	SS14	-	-	-	Unknown	4.56E-02	Yes	46.3	46	1	1	Resistant	A2058G	A2058G
TPAUS_107	SRR15440145	SRR15440145.Treponema.ds531834-reads	531834	-	SRR15440145	reads	TPA	TPA-Global	2015	Taouk_2022	2022	SureSelect	Clinical_Swab	Yes	Yes	-	Human	Melbourne	Australia	Oceania	SS14	-	-	-	Unknown	4.21E-02	Yes	66.7	66	1	1	Resistant	A2058G	A2058G
TPAUS_108	SRR15440144	SRR15440144.Treponema.ds2100369-reads	2100369	-	SRR15440144	reads	TPA	TPA-Global	2015	Taouk_2022	2022	SureSelect	Clinical_Swab	Yes	Yes	-	Human	Melbourne	Australia	Oceania	SS14	-	-	-	Unknown	3.85E-02	Yes	213.9	212	1	1	Resistant	A2058G	A2058G
TPAUS_111	SRR15440141	SRR15440141.Treponema.ds2500000-reads	2500000	-	SRR15440141	reads	TPA	TPA-Global	2018	Taouk_2022	2022	SureSelect	Clinical_Swab	Yes	Yes	-	Human	Melbourne	Australia	Oceania	SS14	-	-	-	Unknown	3.87E-02	Yes	365.2	364	1	1	Resistant	A2058G	A2058G
TPAUS_113	SRR15440140	SRR15440140.Treponema.ds653964-reads	653964	-	SRR15440140	reads	TPA	TPA-Global	2015	Taouk_2022	2022	SureSelect	Clinical_Swab	Yes	Yes	-	Human	Melbourne	Australia	Oceania	SS14	-	-	-	Unknown	4.07E-02	Yes	81.3	80	1	1	Resistant	A2058G	A2058G
TPAUS_116	SRR15440139	SRR15440139.Treponema.ds326029-reads	326029	-	SRR15440139	reads	TPA	TPA-Global	2015	Taouk_2022	2022	SureSelect	Clinical_Swab	Yes	Yes	-	Human	Melbourne	Australia	Oceania	SS14	-	-	-	Unknown	4.59E-02	Yes	50	49	1	1	Resistant	A2058G	A2058G
TPAUS_117	SRR15440138	SRR15440138.Treponema.ds2500000-reads	2500000	-	SRR15440138	reads	TPA	TPA-Global	2016	Taouk_2022	2022	SureSelect	Clinical_Swab	Yes	Yes	-	Human	Melbourne	Australia	Oceania	Nichols	-	-	-	Unknown	3.90E-02	Yes	297.9	301	38	38	NA	NA	NA
TPAUS_118	SRR15440137	SRR15440137.Treponema.ds371810-reads	371810	-	SRR15440137	reads	TPA	TPA-Global	2017	Taouk_2022	2022	SureSelect	Clinical_Swab	Yes	Yes	-	Human	Melbourne	Australia	Oceania	SS14	-	-	-	Unknown	4.24E-02	Yes	64.7	64	2	2	Resistant	A2058G	A2058G
TPAUS_119	SRR15440136	SRR15440136.Treponema.ds2500000-reads	2500000	-	SRR15440136	reads	TPA	TPA-Global	2017	Taouk_2022	2022	SureSelect	Clinical_Swab	Yes	Yes	-	Human	Melbourne	Australia	Oceania	SS14	-	-	-	Unknown	3.85E-02	Yes	273.4	279	1	1	Resistant	A2058G	A2058G
TPAUS_120	SRR15440135	SRR15440135.Treponema.ds659000-reads	659000	-	SRR15440135	reads	TPA	TPA-Global	2015	Taouk_2022	2022	SureSelect	Clinical_Swab	Yes	Yes	-	Human	Melbourne	Australia	Oceania	SS14	-	-	-	Unknown	4.04E-02	Yes	71.2	72	2	2	Resistant	A2058G	A2058G
TPAUS_121	SRR15440134	SRR15440134.Treponema.ds1572651-reads	1572651	-	SRR15440134	reads	TPA	TPA-Global	2017	Taouk_2022	2022	SureSelect	Clinical_Swab	Yes	Yes	-	Human	Melbourne	Australia	Oceania	SS14	-	-	-	Unknown	3.94E-02	Yes	212.8	210	1	1	Resistant	A2058G	A2058G
TPAUS_122	SRR15440133	SRR15440133.Treponema.ds831099-reads	831099	-	SRR15440133	reads	TPA	TPA-Global	2016	Taouk_2022	2022	SureSelect	Clinical_Swab	Yes	Yes	-	Human	Melbourne	Australia	Oceania	SS14	-	-	-	Unknown	4.35E-02	Yes	56.9	55	1	1	Resistant	A2058G	A2058G
TPAUS_123	SRR15440132	SRR15440132.Treponema.ds2500000-reads	2500000	-	SRR15440132	reads	TPA	TPA-Global	2016	Taouk_2022	2022	SureSelect	Clinical_Swab	Yes	Yes	-	Human	Melbourne	Australia	Oceania	Nichols	-	-	-	Unknown	3.90E-02	Yes	406.9	402	38	38	Resistant	A2058G	A2058G
TPAUS_124	SRR15440130	SRR15440130.Treponema.ds2500000-reads	2500000	-	SRR15440130	reads	TPA	TPA-Global	2016	Taouk_2022	2022	SureSelect	Clinical_Swab	Yes	Yes	-	Human	Melbourne	Australia	Oceania	SS14	-	-	-	Unknown	3.88E-02	Yes	381.7	376	1	1	Resistant	A2058G	A2058G
TPAUS_125	SRR15440129	SRR15440129.Treponema.ds2500000-reads	2500000	-	SRR15440129	reads	TPA	TPA-Global	2017	Taouk_2022	2022	SureSelect	Clinical_Swab	Yes	Yes	-	Human	Melbourne	Australia	Oceania	Nichols	-	-	-	Unknown	3.91E-02	Yes	412.5	415	38	38	Resistant	A2058G	A2058G
TPAUS_126	SRR15440128	SRR15440128.Treponema.ds500686-reads	500686	-	SRR15440128	reads	TPA	TPA-Global	2015	Taouk_2022	2022	SureSelect	Clinical_Swab	Yes	Yes	-	Human	Melbourne	Australia	Oceania	SS14	-	-	-	Unknown	4.21E-02	Yes	56.2	57	1	1	Resistant	A2058G	A2058G
TPAUS_127	SRR15440127	SRR15440127.Treponema.ds2500000-reads	2500000	-	SRR15440127	reads	TPA	TPA-Global	2016	Taouk_2022	2022	SureSelect	Clinical_Swab	Yes	Yes	-	Human	Melbourne	Australia	Oceania	Nichols	-	-	-	Unknown	3.92E-02	Yes	296.9	296	38	38	Resistant	A2058G	A2058G
TPAUS_128	SRR15440126	SRR15440126.Treponema.ds901554-reads	901554	-	SRR15440126	reads	TPA	TPA-Global	2016	Taouk_2022	2022	SureSelect	Clinical_Swab	Yes	Yes	-	Human	Melbourne	Australia	Oceania	SS14	-	-	-	Unknown	4.11E-02	Yes	125.2	123	1	1	Resistant	A2058G	A2058G
TPAUS_131	SRR15440125	SRR15440125.Treponema.ds1003696-reads	1003696	-	SRR15440125	reads	TPA	TPA-Global	2016	Taouk_2022	2022	SureSelect	Clinical_Swab	Yes	Yes	-	Human	Melbourne	Australia	Oceania	SS14	-	-	-	Unknown	3.89E-02	Yes	160.7	161	1	1	Resistant	A2058G	A2058G
TPAUS_132	SRR15440124	SRR15440124.Treponema.ds1778595-reads	1778595	-	SRR15440124	reads	TPA	TPA-Global	2015	Taouk_2022	2022	SureSelect	Clinical_Swab	Yes	Yes	-	Human	Melbourne	Australia	Oceania	SS14	-	-	-	Unknown	3.90E-02	Yes	286.8	285	1	1	Resistant	A2058G	A2058G
TPAUS_133	SRR15440123	SRR15440123.Treponema.ds736260-reads	736260	-	SRR15440123	reads	TPA	TPA-Global	2017	Taouk_2022	2022	SureSelect	Clinical_Swab	Yes	Yes	-	Human	Melbourne	Australia	Oceania	SS14	-	-	-	Unknown	4.04E-02	Yes	130.5	128	1	1	Resistant	A2058G	A2058G
TPAUS_134	SRR15440122	SRR15440122.Treponema.ds2500000-reads	2500000	-	SRR15440122	reads	TPA	TPA-Global	2016	Taouk_2022	2022	SureSelect	Clinical_Swab	Yes	Yes	-	Human	Melbourne	Australia	Oceania	SS14	-	-	-	Unknown	3.87E-02	Yes	396.2	393	1	1	Resistant	A2058G	A2058G
TPAUS_135	SRR15440121	SRR15440121.Treponema.ds526353-reads	526353	-	SRR15440121	reads	TPA	TPA-Global	2017	Taouk_2022	2022	SureSelect	Clinical_Swab	Yes	Yes	-	Human	Melbourne	Australia	Oceania	Nichols	-	-	-	Unknown	4.70E-02	Yes	75.9	73	38	38	Resistant	A2058G	A2058G
TPAUS_136	SRR15440119	SRR15440119.Treponema.ds643659-reads	643659	-	SRR15440119	reads	TPA	TPA-Global	2016	Taouk_2022	2022	SureSelect	Clinical_Swab	Yes	Yes	-	Human	Melbourne	Australia	Oceania	SS14	-	-	-	Unknown	4.00E-02	Yes	96.6	95	1	1	Resistant	A2058G	A2058G
TPAUS_137	SRR15440118	SRR15440118.Treponema.ds2500000-reads	2500000	-	SRR15440118	reads	TPA	TPA-Global	2016	Taouk_2022	2022	SureSelect	Clinical_Swab	Yes	Yes	-	Human	Melbourne	Australia	Oceania	SS14	-	-	-	Unknown	3.87E-02	Yes	364.6	363	1	1	Resistant	A2058G	A2058G
TPAUS_138	SRR15440117	SRR15440117.Treponema.ds1143050-reads	1143050	-	SRR15440117	reads	TPA	TPA-Global	2017	Taouk_2022	2022	SureSelect	Clinical_Swab	Yes	Yes	-	Human	Melbourne	Australia	Oceania	SS14	-	-	-	Unknown	3.96E-02	Yes	197.1	192	1	1	Resistant	A2058G	A2058G
TPAUS_139	SRR15440116	SRR15440116.Treponema.ds187223-reads	187223	-	SRR15440116	reads	TPA	TPA-Global	2016	Taouk_2022	2022	SureSelect	Clinical_Swab	Yes	Yes	-	Human	Melbourne	Australia	Oceania	Nichols	-	-	-	Unknown	0.203293	Yes	21.9	21	38	38	Resistant	A2058G	A2058G
TPAUS_140	SRR15440115	SRR15440115.Treponema.ds1946910-reads	1946910	-	SRR15440115	reads	TPA	TPA-Global	2016	Taouk_2022	2022	SureSelect	Clinical_Swab	Yes	Yes	-	Human	Melbourne	Australia	Oceania	Nichols	-	-	-	Unknown	3.93E-02	Yes	202.9	202	38	38	Resistant	A2058G	A2058G
TPAUS_141	SRR15440114	SRR15440114.Treponema.ds2500000-reads	2500000	-	SRR15440114	reads	TPA	TPA-Global	2015	Taouk_2022	2022	SureSelect	Clinical_Swab	Yes	Yes	-	Human	Melbourne	Australia	Oceania	SS14	-	-	-	Unknown	3.87E-02	Yes	361.7	363	1	1	Resistant	A2058G	A2058G
TPAUS_142	SRR15440113	SRR15440113.Treponema.ds546062-reads	546062	-	SRR15440113	reads	TPA	TPA-Global	2017	Taouk_2022	2022	SureSelect	Clinical_Swab	Yes	Yes	-	Human	Melbourne	Australia	Oceania	Nichols	-	-	-	Unknown	4.06E-02	Yes	98.5	97	39	39	Resistant	A2058G	A2058G
TPAUS_143	SRR15440112	SRR15440112.Treponema.ds489694-reads	489694	-	SRR15440112	reads	TPA	TPA-Global	2015	Taouk_2022	2022	SureSelect	Clinical_Swab	Yes	Yes	-	Human	Melbourne	Australia	Oceania	SS14	-	-	-	Unknown	4.15E-02	Yes	68.5	69	1	1	Resistant	A2058G	A2058G
TPAUS_144	SRR15440111	SRR15440111.Treponema.ds2500000-reads	2500000	-	SRR15440111	reads	TPA	TPA-Global	2016	Taouk_2022	2022	SureSelect	Clinical_Swab	Yes	Yes	-	Human	Melbourne	Australia	Oceania	Nichols	-	-	-	Unknown	3.92E-02	Yes	308.8	308	38	38	Resistant	A2058G	A2058G
TPAUS_145	SRR15440110	SRR15440110.Treponema.ds1788051-reads	1788051	-	SRR15440110	reads	TPA	TPA-Global	2017	Taouk_2022	2022	SureSelect	Clinical_Swab	Yes	Yes	-	Human	Melbourne	Australia	Oceania	Nichols	-	-	-	Unknown	3.95E-02	Yes	290.8	288	38	38	Resistant	A2058G	A2058G
TPAUS_146	SRR15440108	SRR15440108.Treponema.ds404161-reads	404161	-	SRR15440108	reads	TPA	TPA-Global	2017	Taouk_2022	2022	SureSelect	Clinical_Swab	Yes	Yes	-	Human	Melbourne	Australia	Oceania	SS14	-	-	-	Unknown	4.14E-02	Yes	69.1	68	2	2	Resistant	A2058G	A2058G
TPAUS_147	SRR15440107	SRR15440107.Treponema.ds331276-reads	331276	-	SRR15440107	reads	TPA	TPA-Global	2016	Taouk_2022	2022	SureSelect	Clinical_Swab	Yes	Yes	-	Human	Melbourne	Australia	Oceania	SS14	-	-	-	Unknown	4.47E-02	Yes	59	57	1	1	Mixed	A2058G_Hetero	Uncertain
TPAUS_148	SRR15440106	SRR15440106.Treponema.ds2500000-reads	2500000	-	SRR15440106	reads	TPA	TPA-Global	2017	Taouk_2022	2022	SureSelect	Clinical_Swab	Yes	Yes	-	Human	Melbourne	Australia	Oceania	SS14	-	-	-	Unknown	3.87E-02	Yes	373.3	367	2	2	Resistant	A2058G	A2058G
TPAUS_149	SRR15440105	SRR15440105.Treponema.ds293153-reads	293153	-	SRR15440105	reads	TPA	TPA-Global	2017	Taouk_2022	2022	SureSelect	Clinical_Swab	Yes	Yes	-	Human	Melbourne	Australia	Oceania	SS14	-	-	-	Unknown	4.56E-02	Yes	52.5	52	71	Singleton	Resistant	A2058G	A2058G
TPAUS_150	SRR15440104	SRR15440104.Treponema.ds745993-reads	745993	-	SRR15440104	reads	TPA	TPA-Global	2017	Taouk_2022	2022	SureSelect	Clinical_Swab	Yes	Yes	-	Human	Melbourne	Australia	Oceania	Nichols	-	-	-	Unknown	4.02E-02	Yes	116.1	116	38	38	Resistant	A2058G	A2058G
TPAUS_151	SRR15440103	SRR15440103.Treponema.ds605842-reads	605842	-	SRR15440103	reads	TPA	TPA-Global	2018	Taouk_2022	2022	SureSelect	Clinical_Swab	Yes	Yes	-	Human	Melbourne	Australia	Oceania	SS14	-	-	-	Unknown	5.56E-02	Yes	40.8	40	1	1	Resistant	A2058G	A2058G
TPAUS_152	SRR15440102	SRR15440102.Treponema.ds970537-reads	970537	-	SRR15440102	reads	TPA	TPA-Global	2018	Taouk_2022	2022	SureSelect	Clinical_Swab	Yes	Yes	-	Human	Melbourne	Australia	Oceania	Nichols	-	-	-	Unknown	4.08E-02	Yes	169.8	166	38	38	Resistant	A2058G	A2058G
TPAUS_153	SRR15440101	SRR15440101.Treponema.ds2500000-reads	2500000	-	SRR15440101	reads	TPA	TPA-Global	2018	Taouk_2022	2022	SureSelect	Clinical_Swab	Yes	Yes	-	Human	Melbourne	Australia	Oceania	SS14	-	-	-	Unknown	3.84E-02	Yes	281.7	284	1	1	Resistant	A2058G	A2058G
TPAUS_154	SRR15440100	SRR15440100.Treponema.ds778310-reads	778310	-	SRR15440100	reads	TPA	TPA-Global	2018	Taouk_2022	2022	SureSelect	Clinical_Swab	Yes	Yes	-	Human	Melbourne	Australia	Oceania	Nichols	-	-	-	Unknown	4.15E-02	Yes	132.4	130	38	38	Resistant	A2058G	A2058G
TPAUS_155	SRR15440099	SRR15440099.Treponema.ds495664-reads	495664	-	SRR15440099	reads	TPA	TPA-Global	2018	Taouk_2022	2022	SureSelect	Clinical_Swab	Yes	Yes	-	Human	Melbourne	Australia	Oceania	SS14	-	-	-	Unknown	4.11E-02	Yes	71.4	71	1	1	Resistant	A2058G	A2058G
TPAUS_156	SRR15440095	SRR15440095.Treponema.ds386343-reads	386343	-	SRR15440095	reads	TPA	TPA-Global	2018	Taouk_2022	2022	SureSelect	Clinical_Swab	Yes	Yes	-	Human	Melbourne	Australia	Oceania	SS14	-	-	-	Unknown	4.16E-02	Yes	70.2	69	1	1	Resistant	A2058G	A2058G
TPAUS_157	SRR15440094	SRR15440094.Treponema.ds167381-reads	167381	-	SRR15440094	reads	TPA	TPA-Global	2018	Taouk_2022	2022	SureSelect	Clinical_Swab	Yes	Yes	-	Human	Melbourne	Australia	Oceania	SS14	-	-	-	Unknown	7.86E-02	Yes	31.8	31	2	2	Resistant	A2058G	A2058G
TPAUS_159	SRR15440093	SRR15440093.Treponema.ds1830347-reads	1830347	-	SRR15440093	reads	TPA	TPA-Global	2018	Taouk_2022	2022	SureSelect	Clinical_Swab	Yes	Yes	-	Human	Melbourne	Australia	Oceania	SS14	-	-	-	Unknown	3.85E-02	Yes	248.1	250	1	1	Resistant	A2058G	A2058G
TPAUS_160	SRR15440092	SRR15440092.Treponema.ds2500000-reads	2500000	-	SRR15440092	reads	TPA	TPA-Global	2018	Taouk_2022	2022	SureSelect	Clinical_Swab	Yes	Yes	-	Human	Melbourne	Australia	Oceania	Nichols	-	-	-	Unknown	3.91E-02	Yes	244.3	244	38	38	Resistant	A2058G	A2058G
TPAUS_161	SRR15440091	SRR15440091.Treponema.ds501629-reads	501629	-	SRR15440091	reads	TPA	TPA-Global	2018	Taouk_2022	2022	SureSelect	Clinical_Swab	Yes	Yes	-	Human	Melbourne	Australia	Oceania	SS14	-	-	-	Unknown	4.09E-02	Yes	74.1	74	1	1	Resistant	A2058G	A2058G
TPAUS_162	SRR15440090	SRR15440090.Treponema.ds1264892-reads	1264892	-	SRR15440090	reads	TPA	TPA-Global	2018	Taouk_2022	2022	SureSelect	Clinical_Swab	Yes	Yes	-	Human	Melbourne	Australia	Oceania	SS14	-	-	-	Unknown	3.99E-02	Yes	83.2	81	2	2	Resistant	A2058G	A2058G
TPAUS_163	SRR15440089	SRR15440089.Treponema.ds524433-reads	524433	-	SRR15440089	reads	TPA	TPA-Global	2018	Taouk_2022	2022	SureSelect	Clinical_Swab	Yes	Yes	-	Human	Melbourne	Australia	Oceania	SS14	-	-	-	Unknown	4.12E-02	Yes	60.7	61	1	1	Resistant	A2058G	A2058G
TPAUS_164	SRR15440088	SRR15440088.Treponema.ds2500000-reads	2500000	-	SRR15440088	reads	TPA	TPA-Global	2018	Taouk_2022	2022	SureSelect	Clinical_Swab	Yes	Yes	-	Human	Melbourne	Australia	Oceania	Nichols	-	-	-	Unknown	3.86E-02	Yes	443.7	434	39	39	Resistant	A2058G	A2058G
TPAUS_165	SRR15440087	SRR15440087.Treponema.ds2336749-reads	2336749	-	SRR15440087	reads	TPA	TPA-Global	2018	Taouk_2022	2022	SureSelect	Clinical_Swab	Yes	Yes	-	Human	Melbourne	Australia	Oceania	SS14	-	-	-	Unknown	3.86E-02	Yes	231.1	232	1	1	Resistant	A2058G	A2058G
TPAUS_166	SRR15440086	SRR15440086.Treponema.ds554860-reads	554860	-	SRR15440086	reads	TPA	TPA-Global	2018	Taouk_2022	2022	SureSelect	Clinical_Swab	Yes	Yes	-	Human	Melbourne	Australia	Oceania	SS14	-	-	-	Unknown	4.13E-02	Yes	64.8	66	1	1	Resistant	A2058G	A2058G
TPAUS_167	SRR15440084	SRR15440084.Treponema.ds2500000-reads	2500000	-	SRR15440084	reads	TPA	TPA-Global	2018	Taouk_2022	2022	SureSelect	Clinical_Swab	Yes	Yes	-	Human	Melbourne	Australia	Oceania	SS14	-	-	-	Unknown	3.87E-02	Yes	373.1	374	1	1	Resistant	A2058G	A2058G
TPAUS_168	SRR15440083	SRR15440083.Treponema.ds2500000-reads	2500000	-	SRR15440083	reads	TPA	TPA-Global	2018	Taouk_2022	2022	SureSelect	Clinical_Swab	Yes	Yes	-	Human	Melbourne	Australia	Oceania	SS14	-	-	-	Unknown	3.85E-02	Yes	296.2	301	1	1	Resistant	A2058G	A2058G
TPAUS_169	SRR15440082	SRR15440082.Treponema.ds2500000-reads	2500000	-	SRR15440082	reads	TPA	TPA-Global	2018	Taouk_2022	2022	SureSelect	Clinical_Swab	Yes	Yes	-	Human	Melbourne	Australia	Oceania	SS14	-	-	-	Unknown	3.86E-02	Yes	424.3	419	2	2	Resistant	A2058G	A2058G
TPAUS_171	SRR15440081	SRR15440081.Treponema.ds438025-reads	438025	-	SRR15440081	reads	TPA	TPA-Global	2018	Taouk_2022	2022	SureSelect	Clinical_Swab	Yes	Yes	-	Human	Melbourne	Australia	Oceania	Nichols	-	-	-	Unknown	4.57E-02	Yes	76.6	74	38	38	Resistant	A2058G	A2058G
TPAUS_172	SRR15440080	SRR15440080.Treponema.ds2500000-reads	2500000	-	SRR15440080	reads	TPA	TPA-Global	2018	Taouk_2022	2022	SureSelect	Clinical_Swab	Yes	Yes	-	Human	Melbourne	Australia	Oceania	Nichols	-	-	-	Unknown	3.90E-02	Yes	276.9	278	38	38	Resistant	A2058G	A2058G
TPAUS_173	SRR15440079	SRR15440079.Treponema.ds1865275-reads	1865275	-	SRR15440079	reads	TPA	TPA-Global	2018	Taouk_2022	2022	SureSelect	Clinical_Swab	Yes	Yes	-	Human	Melbourne	Australia	Oceania	SS14	-	-	-	Unknown	3.88E-02	Yes	302.3	298	1	1	Resistant	A2058G	A2058G
TPAUS_174	SRR15440078	SRR15440078.Treponema.ds2500000-reads	2500000	-	SRR15440078	reads	TPA	TPA-Global	2018	Taouk_2022	2022	SureSelect	Clinical_Swab	Yes	Yes	-	Human	Melbourne	Australia	Oceania	SS14	-	-	-	Unknown	3.84E-02	Yes	326.1	330	1	1	Resistant	A2058G	A2058G
TPAUS_175	SRR15440077	SRR15440077.Treponema.ds429260-reads	429260	-	SRR15440077	reads	TPA	TPA-Global	2018	Taouk_2022	2022	SureSelect	Clinical_Swab	Yes	Yes	-	Human	Melbourne	Australia	Oceania	SS14	-	-	-	Unknown	4.25E-02	Yes	61.3	60	1	1	Resistant	A2058G	A2058G
TPAUS_176	SRR15440076	SRR15440076.Treponema.ds2456460-reads	2456460	-	SRR15440076	reads	TPA	TPA-Global	2018	Taouk_2022	2022	SureSelect	Clinical_Swab	Yes	Yes	-	Human	Melbourne	Australia	Oceania	SS14	-	-	-	Unknown	3.88E-02	Yes	307.2	304	1	1	Resistant	A2058G	A2058G
TPAUS_177	SRR15440075	SRR15440075.Treponema.ds2500000-reads	2500000	-	SRR15440075	reads	TPA	TPA-Global	2017	Taouk_2022	2022	SureSelect	Clinical_Swab	Yes	Yes	-	Human	Melbourne	Australia	Oceania	SS14	-	-	-	Unknown	3.85E-02	Yes	440.5	436	1	1	Resistant	A2058G	A2058G
TPAUS_178	SRR15440073	SRR15440073.Treponema.ds1153774-reads	1153774	-	SRR15440073	reads	TPA	TPA-Global	2018	Taouk_2022	2022	SureSelect	Clinical_Swab	Yes	Yes	-	Human	Melbourne	Australia	Oceania	Nichols	-	-	-	Unknown	3.96E-02	Yes	162.5	164	38	38	Resistant	A2058G	A2058G
TPAUS_179	SRR15440072	SRR15440072.Treponema.ds1983228-reads	1983228	-	SRR15440072	reads	TPA	TPA-Global	2018	Taouk_2022	2022	SureSelect	Clinical_Swab	Yes	Yes	-	Human	Melbourne	Australia	Oceania	SS14	-	-	-	Unknown	3.87E-02	Yes	203.7	204	1	1	Resistant	A2058G	A2058G
TPAUS_180	SRR15440071	SRR15440071.Treponema.ds1407405-reads	1407405	-	SRR15440071	reads	TPA	TPA-Global	2018	Taouk_2022	2022	SureSelect	Clinical_Swab	Yes	Yes	-	Human	Melbourne	Australia	Oceania	SS14	-	-	-	Unknown	3.98E-02	Yes	196.8	191	1	1	Resistant	A2058G	A2058G
TPAUS_181	SRR15440070	SRR15440070.Treponema.ds255031-reads	255031	-	SRR15440070	reads	TPA	TPA-Global	2018	Taouk_2022	2022	SureSelect	Clinical_Swab	Yes	Yes	-	Human	Melbourne	Australia	Oceania	SS14	-	-	-	Unknown	6.57E-02	Yes	39.5	38	1	1	Resistant	A2058G	A2058G
TPAUS_182	SRR15440069	SRR15440069.Treponema.ds325617-reads	325617	-	SRR15440069	reads	TPA	TPA-Global	2018	Taouk_2022	2022	SureSelect	Clinical_Swab	Yes	Yes	-	Human	Melbourne	Australia	Oceania	SS14	-	-	-	Unknown	4.61E-02	Yes	64.1	62	1	1	Resistant	A2058G	A2058G
TPAUS_183	SRR15440068	SRR15440068.Treponema.ds708077-reads	708077	-	SRR15440068	reads	TPA	TPA-Global	2019	Taouk_2022	2022	SureSelect	Clinical_Swab	Yes	Yes	-	Human	Melbourne	Australia	Oceania	SS14	-	-	-	Unknown	3.93E-02	Yes	141.4	139	1	1	Resistant	A2058G	A2058G
TPAUS_184	SRR15440067	SRR15440067.Treponema.ds437701-reads	437701	-	SRR15440067	reads	TPA	TPA-Global	2019	Taouk_2022	2022	SureSelect	Clinical_Swab	Yes	Yes	-	Human	Melbourne	Australia	Oceania	Nichols	-	-	-	Unknown	4.23E-02	Yes	86.5	85	38	38	Mixed	A2058G_Hetero	Uncertain
TPAUS_185	SRR15440066	SRR15440066.Treponema.ds1861838-reads	1861838	-	SRR15440066	reads	TPA	TPA-Global	2019	Taouk_2022	2022	SureSelect	Clinical_Swab	Yes	Yes	-	Human	Melbourne	Australia	Oceania	Nichols	-	-	-	Unknown	3.90E-02	Yes	310.6	310	38	38	Resistant	A2058G	A2058G
TPAUS_188	SRR15440064	SRR15440064.Treponema.ds1251727-reads	1251727	-	SRR15440064	reads	TPA	TPA-Global	2019	Taouk_2022	2022	SureSelect	Clinical_Swab	Yes	Yes	-	Human	Melbourne	Australia	Oceania	SS14	-	-	-	Unknown	3.87E-02	Yes	244.4	240	1	1	Resistant	A2058G	A2058G
TPAUS_189	SRR15440062	SRR15440062.Treponema.ds1625398-reads	1625398	-	SRR15440062	reads	TPA	TPA-Global	2019	Taouk_2022	2022	SureSelect	Clinical_Swab	Yes	Yes	-	Human	Melbourne	Australia	Oceania	SS14	-	-	-	Unknown	3.84E-02	Yes	309.7	305	1	1	Resistant	A2058G	A2058G
TPAUS_190	SRR15440061	SRR15440061.Treponema.ds660878-reads	660878	-	SRR15440061	reads	TPA	TPA-Global	2019	Taouk_2022	2022	SureSelect	Clinical_Swab	Yes	Yes	-	Human	Melbourne	Australia	Oceania	SS14	-	-	-	Unknown	3.95E-02	Yes	133.9	131	1	1	Resistant	A2058G	A2058G
TPAUS_195	SRR15440059	SRR15440059.Treponema.ds477745-reads	477745	-	SRR15440059	reads	TPA	TPA-Global	2019	Taouk_2022	2022	SureSelect	Clinical_Swab	Yes	Yes	-	Human	Melbourne	Australia	Oceania	SS14	-	-	-	Unknown	4.06E-02	Yes	96.2	94	1	1	Resistant	A2058G	A2058G
TPAUS_196	SRR15440058	SRR15440058.Treponema.ds114214-reads	114214	-	SRR15440058	reads	TPA	TPA-Global	2019	Taouk_2022	2022	SureSelect	Clinical_Swab	Yes	Yes	-	Human	Melbourne	Australia	Oceania	SS14	-	-	-	Unknown	0.158987	Yes	23.9	23	1	1	Resistant	A2058G	A2058G
TPAUS_197	SRR15440057	SRR15440057.Treponema.ds606192-reads	606192	-	SRR15440057	reads	TPA	TPA-Global	2019	Taouk_2022	2022	SureSelect	Clinical_Swab	Yes	Yes	-	Human	Melbourne	Australia	Oceania	SS14	-	-	-	Unknown	3.96E-02	Yes	104.7	104	1	1	Resistant	A2058G	A2058G
TPAUS_198	SRR15440056	SRR15440056.Treponema.ds406640-reads	406640	-	SRR15440056	reads	TPA	TPA-Global	2019	Taouk_2022	2022	SureSelect	Clinical_Swab	Yes	Yes	-	Human	Melbourne	Australia	Oceania	SS14	-	-	-	Unknown	4.10E-02	Yes	80.8	78	1	1	Resistant	A2058G	A2058G
TPAUS_199	SRR15440055	SRR15440055.Treponema.ds1935362-reads	1935362	-	SRR15440055	reads	TPA	TPA-Global	2019	Taouk_2022	2022	SureSelect	Clinical_Swab	Yes	Yes	-	Human	Melbourne	Australia	Oceania	SS14	-	-	-	Unknown	3.89E-02	Yes	340.4	337	1	1	Resistant	A2058G	A2058G
TPAUS_200	SRR15440054	SRR15440054.Treponema.ds2500000-reads	2500000	-	SRR15440054	reads	TPA	TPA-Global	2019	Taouk_2022	2022	SureSelect	Clinical_Swab	Yes	Yes	-	Human	Melbourne	Australia	Oceania	SS14	-	-	-	Unknown	3.91E-02	Yes	251.5	249	1	1	NA	NA	NA
TPAUS_204	SRR15440050	SRR15440050.Treponema.ds188770-reads	188770	-	SRR15440050	reads	TPA	TPA-Global	2019	Taouk_2022	2022	SureSelect	Clinical_Swab	Yes	Yes	-	Human	Melbourne	Australia	Oceania	SS14	-	-	-	Unknown	6.12E-02	Yes	39.6	38	1	1	Resistant	A2058G	A2058G
TPAUS_205	SRR15440049	SRR15440049.Treponema.ds912233-reads	912233	-	SRR15440049	reads	TPA	TPA-Global	2019	Taouk_2022	2022	SureSelect	Clinical_Swab	Yes	Yes	-	Human	Melbourne	Australia	Oceania	Nichols	-	-	-	Unknown	3.92E-02	Yes	178.2	176	39	39	Resistant	A2058G	A2058G
TPAUS_206	SRR15440048	SRR15440048.Treponema.ds550974-reads	550974	-	SRR15440048	reads	TPA	TPA-Global	2019	Taouk_2022	2022	SureSelect	Clinical_Swab	Yes	Yes	-	Human	Melbourne	Australia	Oceania	SS14	-	-	-	Unknown	4.06E-02	Yes	83.2	83	1	1	Resistant	A2058G	A2058G
TPAUS_208	SRR15440047	SRR15440047.Treponema.ds529491-reads	529491	-	SRR15440047	reads	TPA	TPA-Global	2019	Taouk_2022	2022	SureSelect	Clinical_Swab	Yes	Yes	-	Human	Melbourne	Australia	Oceania	SS14	-	-	-	Unknown	4.03E-02	Yes	96.4	96	1	1	Resistant	A2058G	A2058G
TPAUS_210	SRR15440046	SRR15440046.Treponema.ds163519-reads	163519	-	SRR15440046	reads	TPA	TPA-Global	2019	Taouk_2022	2022	SureSelect	Clinical_Swab	Yes	Yes	-	Human	Melbourne	Australia	Oceania	SS14	-	-	-	Unknown	0.139833	Yes	24.9	24	1	1	Resistant	A2058G	A2058G
TPAUS_218	SRR15440043	SRR15440043.Treponema.ds1096598-reads	1096598	-	SRR15440043	reads	TPA	TPA-Global	2019	Taouk_2022	2022	SureSelect	Clinical_Swab	Yes	Yes	-	Human	Melbourne	Australia	Oceania	SS14	-	-	-	Unknown	3.94E-02	Yes	191.3	189	1	1	Resistant	A2058G	A2058G
TPAUS_221	SRR15440042	SRR15440042.Treponema.ds527188-reads	527188	-	SRR15440042	reads	TPA	TPA-Global	2019	Taouk_2022	2022	SureSelect	Clinical_Swab	Yes	Yes	-	Human	Melbourne	Australia	Oceania	SS14	-	-	-	Unknown	4.52E-02	Yes	60.6	60	1	1	Resistant	A2058G	A2058G
TPAUS_223	SRR15440039	SRR15440039.Treponema.ds2041629-reads	2041629	-	SRR15440039	reads	TPA	TPA-Global	2019	Taouk_2022	2022	SureSelect	Clinical_Swab	Yes	Yes	-	Human	Melbourne	Australia	Oceania	SS14	-	-	-	Unknown	3.89E-02	Yes	316.6	317	1	1	Mixed	A2058G_Hetero	Uncertain
TPAUS_224	SRR15440038	SRR15440038.Treponema.ds382545-reads	382545	-	SRR15440038	reads	TPA	TPA-Global	2019	Taouk_2022	2022	SureSelect	Clinical_Swab	Yes	Yes	-	Human	Melbourne	Australia	Oceania	SS14	-	-	-	Unknown	4.41E-02	Yes	76.4	74	1	1	Resistant	A2058G	A2058G
TPAUS_225	SRR15440037	SRR15440037.Treponema.ds1210485-reads	1210485	-	SRR15440037	reads	TPA	TPA-Global	2019	Taouk_2022	2022	SureSelect	Clinical_Swab	Yes	Yes	-	Human	Melbourne	Australia	Oceania	SS14	-	-	-	Unknown	3.95E-02	Yes	224.8	217	6	6	Sensitive	Sensitive	Sensitive
TPAUS_226	SRR15440036	SRR15440036.Treponema.ds324916-reads	324916	-	SRR15440036	reads	TPA	TPA-Global	2017	Taouk_2022	2022	SureSelect	Clinical_Swab	Yes	Yes	-	Human	Melbourne	Australia	Oceania	SS14	-	-	-	Unknown	4.71E-02	Yes	64.6	63	1	1	Resistant	A2058G	A2058G
TPAUS_228	SRR15440035	SRR15440035.Treponema.ds1921441-reads	1921441	-	SRR15440035	reads	TPA	TPA-Global	2017	Taouk_2022	2022	SureSelect	Clinical_Swab	Yes	Yes	-	Human	Melbourne	Australia	Oceania	Nichols	-	-	-	Unknown	3.95E-02	Yes	335.5	331	38	38	Resistant	A2058G	A2058G
TPAUS_229	SRR15440034	SRR15440034.Treponema.ds816364-reads	816364	-	SRR15440034	reads	TPA	TPA-Global	2018	Taouk_2022	2022	SureSelect	Clinical_Swab	Yes	Yes	-	Human	Melbourne	Australia	Oceania	SS14	-	-	-	Unknown	4.00E-02	Yes	158.4	155	1	1	Resistant	A2058G	A2058G
TPAUS_230	SRR15440033	SRR15440033.Treponema.ds2500000-reads	2500000	-	SRR15440033	reads	TPA	TPA-Global	2018	Taouk_2022	2022	SureSelect	Clinical_Swab	Yes	Yes	-	Human	Melbourne	Australia	Oceania	SS14	-	-	-	Unknown	3.91E-02	Yes	304.3	300	1	1	Resistant	A2058G	A2058G
TPAUS_234	SRR15440029	SRR15440029.Treponema.ds681669-reads	681669	-	SRR15440029	reads	TPA	TPA-Global	2018	Taouk_2022	2022	SureSelect	Clinical_Swab	Yes	Yes	-	Human	Melbourne	Australia	Oceania	SS14	-	-	-	Unknown	4.11E-02	Yes	136.1	133	1	1	Resistant	A2058G	A2058G
TPAUS_237	SRR15440027	SRR15440027.Treponema.ds613336-reads	613336	-	SRR15440027	reads	TPA	TPA-Global	2018	Taouk_2022	2022	SureSelect	Clinical_Swab	Yes	Yes	-	Human	Melbourne	Australia	Oceania	SS14	-	-	-	Unknown	4.47E-02	Yes	64	63	1	1	Resistant	A2058G	A2058G
TPAUS_240	SRR15440026	SRR15440026.Treponema.ds660921-reads	660921	-	SRR15440026	reads	TPA	TPA-Global	2018	Taouk_2022	2022	SureSelect	Clinical_Swab	Yes	Yes	-	Human	Melbourne	Australia	Oceania	SS14	-	-	-	Unknown	4.11E-02	Yes	112.4	108	12	12	Resistant	A2058G	A2058G
TPAUS_243	SRR15440025	SRR15440025.Treponema.ds329068-reads	329068	-	SRR15440025	reads	TPA	TPA-Global	2018	Taouk_2022	2022	SureSelect	Clinical_Swab	Yes	Yes	-	Human	Melbourne	Australia	Oceania	SS14	-	-	-	Unknown	4.87E-02	Yes	63.9	60	17	17	Sensitive	Sensitive	Sensitive
TPAUS_244	SRR15440024	SRR15440024.Treponema.ds1652447-reads	1652447	-	SRR15440024	reads	TPA	TPA-Global	2018	Taouk_2022	2022	SureSelect	Clinical_Swab	Yes	Yes	-	Human	Melbourne	Australia	Oceania	SS14	-	-	-	Unknown	3.93E-02	Yes	179.2	180	1	1	Resistant	A2058G	A2058G
TPAUS_245	SRR15440479	SRR15440479.Treponema.ds526522-reads	526522	-	SRR15440479	reads	TPA	TPA-Global	2018	Taouk_2022	2022	SureSelect	Clinical_Swab	Yes	Yes	-	Human	Melbourne	Australia	Oceania	SS14	-	-	-	Unknown	4.19E-02	Yes	103.6	102	2	2	Resistant	A2058G	A2058G
TPAUS_246	SRR15440478	SRR15440478.Treponema.ds289811-reads	289811	-	SRR15440478	reads	TPA	TPA-Global	2018	Taouk_2022	2022	SureSelect	Clinical_Swab	Yes	Yes	-	Human	Melbourne	Australia	Oceania	SS14	-	-	-	Unknown	6.65E-02	Yes	38.2	37	17	17	Sensitive	Sensitive	Sensitive
TPAUS_248	SRR15440476	SRR15440476.Treponema.ds1374754-reads	1374754	-	SRR15440476	reads	TPA	TPA-Global	2018	Taouk_2022	2022	SureSelect	Clinical_Swab	Yes	Yes	-	Human	Melbourne	Australia	Oceania	Nichols	-	-	-	Unknown	3.96E-02	Yes	241.7	240	39	39	Resistant	A2058G	A2058G
TPAUS_251	SRR15440473	SRR15440473.Treponema.ds1160302-reads	1160302	-	SRR15440473	reads	TPA	TPA-Global	2018	Taouk_2022	2022	SureSelect	Clinical_Swab	Yes	Yes	-	Human	Melbourne	Australia	Oceania	SS14	-	-	-	Unknown	4.03E-02	Yes	110.7	111	1	1	Resistant	A2058G	A2058G
TPAUS_253	SRR15440472	SRR15440472.Treponema.ds867963-reads	867963	-	SRR15440472	reads	TPA	TPA-Global	2018	Taouk_2022	2022	SureSelect	Clinical_Swab	Yes	Yes	-	Human	Melbourne	Australia	Oceania	SS14	-	-	-	Unknown	3.98E-02	Yes	159.9	157	1	1	Resistant	A2058G	A2058G
TPAUS_254	SRR15440471	SRR15440471.Treponema.ds2500000-reads	2500000	-	SRR15440471	reads	TPA	TPA-Global	2018	Taouk_2022	2022	SureSelect	Clinical_Swab	Yes	Yes	-	Human	Melbourne	Australia	Oceania	SS14	-	-	-	Unknown	3.90E-02	Yes	484.4	478	12	12	Resistant	A2058G	A2058G
TPAUS_256	SRR15440469	SRR15440469.Treponema.ds1128193-reads	1128193	-	SRR15440469	reads	TPA	TPA-Global	2018	Taouk_2022	2022	SureSelect	Clinical_Swab	Yes	Yes	-	Human	Melbourne	Australia	Oceania	SS14	-	-	-	Unknown	4.05E-02	Yes	100.7	101	1	1	Resistant	A2058G	A2058G
TPAUS_257	SRR15440468	SRR15440468.Treponema.ds302390-reads	302390	-	SRR15440468	reads	TPA	TPA-Global	2018	Taouk_2022	2022	SureSelect	Clinical_Swab	Yes	Yes	-	Human	Melbourne	Australia	Oceania	SS14	-	-	-	Unknown	6.29E-02	Yes	40.2	39	1	1	Resistant	A2058G	A2058G
TPAUS_258	SRR15440467	SRR15440467.Treponema.ds536682-reads	536682	-	SRR15440467	reads	TPA	TPA-Global	2018	Taouk_2022	2022	SureSelect	Clinical_Swab	Yes	Yes	-	Human	Melbourne	Australia	Oceania	SS14	-	-	-	Unknown	4.18E-02	Yes	99.9	98	1	1	Resistant	A2058G	A2058G
TPAUS_259	SRR15440466	SRR15440466.Treponema.ds539125-reads	539125	-	SRR15440466	reads	TPA	TPA-Global	2018	Taouk_2022	2022	SureSelect	Clinical_Swab	Yes	Yes	-	Human	Melbourne	Australia	Oceania	SS14	-	-	-	Unknown	4.47E-02	Yes	62.4	61	1	1	Resistant	A2058G	A2058G
TPAUS_260	SRR15440465	SRR15440465.Treponema.ds1053062-reads	1053062	-	SRR15440465	reads	TPA	TPA-Global	2018	Taouk_2022	2022	SureSelect	Clinical_Swab	Yes	Yes	-	Human	Melbourne	Australia	Oceania	SS14	-	-	-	Unknown	3.97E-02	Yes	203.4	199	106	Singleton	Sensitive	Sensitive	Sensitive
TPAUS_261	SRR15440463	SRR15440463.Treponema.ds2500000-reads	2500000	-	SRR15440463	reads	TPA	TPA-Global	2018	Taouk_2022	2022	SureSelect	Clinical_Swab	Yes	Yes	-	Human	Melbourne	Australia	Oceania	Nichols	-	-	-	Unknown	3.91E-02	Yes	446.6	441	38	38	Resistant	A2058G	A2058G
TPAUS_262	SRR15440462	SRR15440462.Treponema.ds1633074-reads	1633074	-	SRR15440462	reads	TPA	TPA-Global	2018	Taouk_2022	2022	SureSelect	Clinical_Swab	Yes	Yes	-	Human	Melbourne	Australia	Oceania	SS14	-	-	-	Unknown	4.04E-02	Yes	109.4	106	1	1	Resistant	A2058G	A2058G
TPAUS_263	SRR15440461	SRR15440461.Treponema.ds429971-reads	429971	-	SRR15440461	reads	TPA	TPA-Global	2018	Taouk_2022	2022	SureSelect	Clinical_Swab	Yes	Yes	-	Human	Melbourne	Australia	Oceania	SS14	-	-	-	Unknown	4.28E-02	Yes	86.1	84	1	1	Resistant	A2058G	A2058G
TPAUS_265	SRR15440459	SRR15440459.Treponema.ds241522-reads	241522	-	SRR15440459	reads	TPA	TPA-Global	2018	Taouk_2022	2022	SureSelect	Clinical_Swab	Yes	Yes	-	Human	Melbourne	Australia	Oceania	SS14	-	-	-	Unknown	9.88E-02	Yes	30.7	30	1	1	Resistant	A2058G	A2058G
TPAUS_266	SRR15440458	SRR15440458.Treponema.ds241940-reads	241940	-	SRR15440458	reads	TPA	TPA-Global	2018	Taouk_2022	2022	SureSelect	Clinical_Swab	Yes	Yes	-	Human	Melbourne	Australia	Oceania	SS14	-	-	-	Unknown	5.37E-02	Yes	47.4	46	1	1	Resistant	A2058G	A2058G
TPAUS_268	SRR15440456	SRR15440456.Treponema.ds663557-reads	663557	-	SRR15440456	reads	TPA	TPA-Global	2018	Taouk_2022	2022	SureSelect	Clinical_Swab	Yes	Yes	-	Human	Melbourne	Australia	Oceania	SS14	-	-	-	Unknown	4.03E-02	Yes	120.6	118	1	1	Resistant	A2058G	A2058G
TPAUS_269	SRR15440455	SRR15440455.Treponema.ds717017-reads	717017	-	SRR15440455	reads	TPA	TPA-Global	2018	Taouk_2022	2022	SureSelect	Clinical_Swab	Yes	Yes	-	Human	Melbourne	Australia	Oceania	SS14	-	-	-	Unknown	4.03E-02	Yes	128.1	127	1	1	Resistant	A2058G	A2058G
TPAUS_270	SRR15440454	SRR15440454.Treponema.ds179560-reads	179560	-	SRR15440454	reads	TPA	TPA-Global	2018	Taouk_2022	2022	SureSelect	Clinical_Swab	Yes	Yes	-	Human	Melbourne	Australia	Oceania	SS14	-	-	-	Unknown	8.33E-02	Yes	36.5	35	1	1	Resistant	A2058G	A2058G
TPAUS_271	SRR15440452	SRR15440452.Treponema.ds752406-reads	752406	-	SRR15440452	reads	TPA	TPA-Global	2018	Taouk_2022	2022	SureSelect	Clinical_Swab	Yes	Yes	-	Human	Melbourne	Australia	Oceania	Nichols	-	-	-	Unknown	4.17E-02	Yes	147.9	145	38	38	Resistant	A2058G	A2058G
TPAUS_272	SRR15440451	SRR15440451.Treponema.ds2500000-reads	2500000	-	SRR15440451	reads	TPA	TPA-Global	2018	Taouk_2022	2022	SureSelect	Clinical_Swab	Yes	Yes	-	Human	Melbourne	Australia	Oceania	Nichols	-	-	-	Unknown	3.94E-02	Yes	340.5	340	38	38	Resistant	A2058G	A2058G
TPAUS_274	SRR15440450	SRR15440450.Treponema.ds428193-reads	428193	-	SRR15440450	reads	TPA	TPA-Global	2017	Taouk_2022	2022	SureSelect	Clinical_Swab	Yes	Yes	-	Human	Melbourne	Australia	Oceania	SS14	-	-	-	Unknown	4.31E-02	Yes	82.7	81	1	1	Resistant	A2058G	A2058G
TPAUS_275	SRR15440449	SRR15440449.Treponema.ds295849-reads	295849	-	SRR15440449	reads	TPA	TPA-Global	2017	Taouk_2022	2022	SureSelect	Clinical_Swab	Yes	Yes	-	Human	Melbourne	Australia	Oceania	SS14	-	-	-	Unknown	4.92E-02	Yes	58.5	57	1	1	Resistant	A2058G	A2058G
TPAUS_276	SRR15440448	SRR15440448.Treponema.ds2500000-reads	2500000	-	SRR15440448	reads	TPA	TPA-Global	2015	Taouk_2022	2022	SureSelect	Clinical_Swab	Yes	Yes	-	Human	Melbourne	Australia	Oceania	SS14	-	-	-	Unknown	3.91E-02	Yes	200.2	203	1	1	Resistant	A2058G	A2058G
TPAUS_278	SRR15440446	SRR15440446.Treponema.ds1111462-reads	1111462	-	SRR15440446	reads	TPA	TPA-Global	2019	Taouk_2022	2022	SureSelect	Clinical_Swab	Yes	Yes	-	Human	Melbourne	Australia	Oceania	SS14	-	-	-	Unknown	4.08E-02	Yes	90.8	91	1	1	Resistant	A2058G	A2058G
TPAUS_279	SRR15440445	SRR15440445.Treponema.ds422004-reads	422004	-	SRR15440445	reads	TPA	TPA-Global	2015	Taouk_2022	2022	SureSelect	Clinical_Swab	Yes	Yes	-	Human	Melbourne	Australia	Oceania	SS14	-	-	-	Unknown	5.07E-02	Yes	51.6	50	1	1	Resistant	A2058G	A2058G
TPAUS_282	SRR15440444	SRR15440444.Treponema.ds1998237-reads	1998237	-	SRR15440444	reads	TPA	TPA-Global	2015	Taouk_2022	2022	SureSelect	Clinical_Swab	Yes	Yes	-	Human	Melbourne	Australia	Oceania	SS14	-	-	-	Unknown	3.93E-02	Yes	110.6	112	1	1	Resistant	A2058G	A2058G
TPAUS_289	SRR15440439	SRR15440439.Treponema.ds467924-reads	467924	-	SRR15440439	reads	TPA	TPA-Global	2016	Taouk_2022	2022	SureSelect	Clinical_Swab	Yes	Yes	-	Human	Melbourne	Australia	Oceania	SS14	-	-	-	Unknown	7.31E-02	Yes	33.6	33	1	1	Resistant	A2058G	A2058G
TPAUS_291	SRR15440437	SRR15440437.Treponema.ds907791-reads	907791	-	SRR15440437	reads	TPA	TPA-Global	2016	Taouk_2022	2022	SureSelect	Clinical_Swab	Yes	Yes	-	Human	Melbourne	Australia	Oceania	SS14	-	-	-	Unknown	7.68E-02	Yes	25.7	26	1	1	Resistant	A2058G	A2058G
TPAUS_292	SRR15440436	SRR15440436.Treponema.ds880493-reads	880493	-	SRR15440436	reads	TPA	TPA-Global	2016	Taouk_2022	2022	SureSelect	Clinical_Swab	Yes	Yes	-	Human	Melbourne	Australia	Oceania	SS14	-	-	-	Unknown	4.40E-02	Yes	51.1	51	2	2	Resistant	A2058G	A2058G
TPAUS_293	SRR15440435	SRR15440435.Treponema.ds575829-reads	575829	-	SRR15440435	reads	TPA	TPA-Global	2016	Taouk_2022	2022	SureSelect	Clinical_Swab	Yes	Yes	-	Human	Melbourne	Australia	Oceania	SS14	-	-	-	Unknown	7.92E-02	Yes	29	29	1	1	Resistant	A2058G	A2058G
TPAUS_294	SRR15440434	SRR15440434.Treponema.ds2500000-reads	2500000	-	SRR15440434	reads	TPA	TPA-Global	2016	Taouk_2022	2022	SureSelect	Clinical_Swab	Yes	Yes	-	Human	Melbourne	Australia	Oceania	SS14	-	-	-	Unknown	3.91E-02	Yes	112.4	115	1	1	Resistant	A2058G	A2058G
TPAUS_300	SRR15440429	SRR15440429.Treponema.ds1077865-reads	1077865	-	SRR15440429	reads	TPA	TPA-Global	2016	Taouk_2022	2022	SureSelect	Clinical_Swab	Yes	Yes	-	Human	Melbourne	Australia	Oceania	Nichols	-	-	-	Unknown	4.59E-02	Yes	41.5	42	39	39	Resistant	A2058G	A2058G
TPAUS_302	SRR15440428	SRR15440428.Treponema.ds558379-reads	558379	-	SRR15440428	reads	TPA	TPA-Global	2016	Taouk_2022	2022	SureSelect	Clinical_Swab	Yes	Yes	-	Human	Melbourne	Australia	Oceania	SS14	-	-	-	Unknown	3.98E-02	Yes	110.9	109	1	1	Resistant	A2058G	A2058G
TPAUS_306	SRR15440425	SRR15440425.Treponema.ds1313875-reads	1313875	-	SRR15440425	reads	TPA	TPA-Global	2017	Taouk_2022	2022	SureSelect	Clinical_Swab	Yes	Yes	-	Human	Melbourne	Australia	Oceania	SS14	-	-	-	Unknown	4.07E-02	Yes	63.4	64	1	1	Resistant	A2058G	A2058G
TPAUS_308	SRR15440423	SRR15440423.Treponema.ds657944-reads	657944	-	SRR15440423	reads	TPA	TPA-Global	2017	Taouk_2022	2022	SureSelect	Clinical_Swab	Yes	Yes	-	Human	Melbourne	Australia	Oceania	SS14	-	-	-	Unknown	6.83E-02	Yes	32.7	32	1	1	Resistant	A2058G	A2058G
TPAUS_311	SRR15440421	SRR15440421.Treponema.ds1212275-reads	1212275	-	SRR15440421	reads	TPA	TPA-Global	2017	Taouk_2022	2022	SureSelect	Clinical_Swab	Yes	Yes	-	Human	Melbourne	Australia	Oceania	Nichols	-	-	-	Unknown	4.08E-02	Yes	90.8	90	105	Singleton	Resistant	A2058G	A2058G
TPAUS_312	SRR15440420	SRR15440420.Treponema.ds1251688-reads	1251688	-	SRR15440420	reads	TPA	TPA-Global	2017	Taouk_2022	2022	SureSelect	Clinical_Swab	Yes	Yes	-	Human	Melbourne	Australia	Oceania	Nichols	-	-	-	Unknown	4.30E-02	Yes	59	57	38	38	NA	NA	NA
TPAUS_314	SRR15440417	SRR15440417.Treponema.ds405054-reads	405054	-	SRR15440417	reads	TPA	TPA-Global	2017	Taouk_2022	2022	SureSelect	Clinical_Swab	Yes	Yes	-	Human	Melbourne	Australia	Oceania	SS14	-	-	-	Unknown	0.215282	Yes	19.2	19	6	6	Sensitive	Sensitive	Sensitive
TPAUS_319	SRR15440416	SRR15440416.Treponema.ds1240066-reads	1240066	-	SRR15440416	reads	TPA	TPA-Global	2016	Taouk_2022	2022	SureSelect	Clinical_Swab	Yes	Yes	-	Human	Melbourne	Australia	Oceania	SS14	-	-	-	Unknown	3.98E-02	Yes	94.4	93	1	1	Resistant	A2058G	A2058G
TPAUS_321	SRR15440415	SRR15440415.Treponema.ds704959-reads	704959	-	SRR15440415	reads	TPA	TPA-Global	2016	Taouk_2022	2022	SureSelect	Clinical_Swab	Yes	Yes	-	Human	Melbourne	Australia	Oceania	SS14	-	-	-	Unknown	4.43E-02	Yes	56.9	55	1	1	Resistant	A2058G	A2058G
TPAUS_322	SRR15440414	SRR15440414.Treponema.ds734723-reads	734723	-	SRR15440414	reads	TPA	TPA-Global	2017	Taouk_2022	2022	SureSelect	Clinical_Swab	Yes	Yes	-	Human	Melbourne	Australia	Oceania	SS14	-	-	-	Unknown	4.27E-02	Yes	63.3	62	1	1	Resistant	A2058G	A2058G
TPAUS_325	SRR15440413	SRR15440413.Treponema.ds443915-reads	443915	-	SRR15440413	reads	TPA	TPA-Global	2017	Taouk_2022	2022	SureSelect	Clinical_Swab	Yes	Yes	-	Human	Melbourne	Australia	Oceania	Nichols	-	-	-	Unknown	0.246345	Yes	18.1	18	38	38	NA	NA	NA
TPAUS_326	SRR15440412	SRR15440412.Treponema.ds422378-reads	422378	-	SRR15440412	reads	TPA	TPA-Global	2017	Taouk_2022	2022	SureSelect	Clinical_Swab	Yes	Yes	-	Human	Melbourne	Australia	Oceania	Nichols	-	-	-	Unknown	0.222266	Yes	18.7	18	38	38	Resistant	A2058G	A2058G
TPAUS_330	SRR15440411	SRR15440411.Treponema.ds1430561-reads	1430561	-	SRR15440411	reads	TPA	TPA-Global	2018	Taouk_2022	2022	SureSelect	Clinical_Swab	Yes	Yes	-	Human	Melbourne	Australia	Oceania	Nichols	-	-	-	Unknown	4.13E-02	Yes	67.8	69	38	38	NA	NA	NA
TPAUS_331	SRR15440410	SRR15440410.Treponema.ds489772-reads	489772	-	SRR15440410	reads	TPA	TPA-Global	2018	Taouk_2022	2022	SureSelect	Clinical_Swab	Yes	Yes	-	Human	Melbourne	Australia	Oceania	Nichols	-	-	-	Unknown	0.11629	Yes	25.5	25	38	38	NA	NA	NA
TPAUS_340	SRR15440407	SRR15440407.Treponema.ds2500000-reads	2500000	-	SRR15440407	reads	TPA	TPA-Global	2018	Taouk_2022	2022	SureSelect	Clinical_Swab	Yes	Yes	-	Human	Melbourne	Australia	Oceania	Nichols	-	-	-	Unknown	3.91E-02	Yes	250.2	255	38	38	Resistant	A2058G	A2058G
TPAUS_345	SRR15440406	SRR15440406.Treponema.ds164982-reads	164982	-	SRR15440406	reads	TPA	TPA-Global	2018	Taouk_2022	2022	SureSelect	Clinical_Swab	Yes	Yes	-	Human	Melbourne	Australia	Oceania	SS14	-	-	-	Unknown	7.47E-02	Yes	33	32	1	1	NA	NA	NA
TPAUS_350	SRR15440405	SRR15440405.Treponema.ds1082250-reads	1082250	-	SRR15440405	reads	TPA	TPA-Global	2019	Taouk_2022	2022	SureSelect	Clinical_Swab	Yes	Yes	-	Human	Melbourne	Australia	Oceania	Nichols	-	-	-	Unknown	4.17E-02	Yes	74.7	75	38	38	Resistant	A2058G	A2058G
TPAUS_356	SRR15440404	SRR15440404.Treponema.ds905932-reads	905932	-	SRR15440404	reads	TPA	TPA-Global	2019	Taouk_2022	2022	SureSelect	Clinical_Swab	Yes	Yes	-	Human	Melbourne	Australia	Oceania	SS14	-	-	-	Unknown	4.68E-02	Yes	42	42	1	1	Resistant	A2058G	A2058G
TPAUS_364	SRR15440402	SRR15440402.Treponema.ds386402-reads	386402	-	SRR15440402	reads	TPA	TPA-Global	2019	Taouk_2022	2022	SureSelect	Clinical_Swab	Yes	Yes	-	Human	Melbourne	Australia	Oceania	SS14	-	-	-	Unknown	4.75E-02	Yes	47.3	47	2	2	Resistant	A2058G	A2058G
TPAUS_368	SRR15440401	SRR15440401.Treponema.ds1033384-reads	1033384	-	SRR15440401	reads	TPA	TPA-Global	2019	Taouk_2022	2022	SureSelect	Clinical_Swab	Yes	Yes	-	Human	Melbourne	Australia	Oceania	SS14	-	-	-	Unknown	3.97E-02	Yes	169	167	1	1	Resistant	A2058G	A2058G
TPAUS_371	SRR15440400	SRR15440400.Treponema.ds1740694-reads	1740694	-	SRR15440400	reads	TPA	TPA-Global	2019	Taouk_2022	2022	SureSelect	Clinical_Swab	Yes	Yes	-	Human	Melbourne	Australia	Oceania	Nichols	-	-	-	Unknown	3.92E-02	Yes	249.1	249	39	39	Resistant	A2058G	A2058G
TPAUS_374	SRR15440398	SRR15440398.Treponema.ds1709927-reads	1709927	-	SRR15440398	reads	TPA	TPA-Global	2019	Taouk_2022	2022	SureSelect	Clinical_Swab	Yes	Yes	-	Human	Melbourne	Australia	Oceania	SS14	-	-	-	Unknown	3.91E-02	Yes	289	294	1	1	Resistant	A2058G	A2058G
TPAUS_378	SRR15440395	SRR15440395.Treponema.ds500424-reads	500424	-	SRR15440395	reads	TPA	TPA-Global	2019	Taouk_2022	2022	SureSelect	Clinical_Swab	Yes	Yes	-	Human	Melbourne	Australia	Oceania	Nichols	-	-	-	Unknown	4.40E-02	Yes	87.7	86	38	38	Resistant	A2058G	A2058G
TPAUS_383	SRR15440393	SRR15440393.Treponema.ds530922-reads	530922	-	SRR15440393	reads	TPA	TPA-Global	2019	Taouk_2022	2022	SureSelect	Clinical_Swab	Yes	Yes	-	Human	Melbourne	Australia	Oceania	SS14	-	-	-	Unknown	4.29E-02	Yes	98.4	94	1	1	Resistant	A2058G	A2058G
TPAUS_386	SRR15440392	SRR15440392.Treponema.ds456218-reads	456218	-	SRR15440392	reads	TPA	TPA-Global	2019	Taouk_2022	2022	SureSelect	Clinical_Swab	Yes	Yes	-	Human	Melbourne	Australia	Oceania	SS14	-	-	-	Unknown	4.49E-02	Yes	75.9	74	1	1	Resistant	A2058G	A2058G
TPAUS_388	SRR15440391	SRR15440391.Treponema.ds505920-reads	505920	-	SRR15440391	reads	TPA	TPA-Global	2019	Taouk_2022	2022	SureSelect	Clinical_Swab	Yes	Yes	-	Human	Melbourne	Australia	Oceania	SS14	-	-	-	Unknown	4.35E-02	Yes	95.8	92	1	1	Resistant	A2058G	A2058G
TPAUS_390	SRR15440390	SRR15440390.Treponema.ds330090-reads	330090	-	SRR15440390	reads	TPA	TPA-Global	2019	Taouk_2022	2022	SureSelect	Clinical_Swab	Yes	Yes	-	Human	Melbourne	Australia	Oceania	SS14	-	-	-	Unknown	4.84E-02	Yes	51.3	50	1	1	Resistant	A2058G	A2058G
TPAUS_393	SRR15440389	SRR15440389.Treponema.ds1318320-reads	1318320	-	SRR15440389	reads	TPA	TPA-Global	2019	Taouk_2022	2022	SureSelect	Clinical_Swab	Yes	Yes	-	Human	Melbourne	Australia	Oceania	Nichols	-	-	-	Unknown	4.01E-02	Yes	216.1	221	38	38	Resistant	A2058G	A2058G
TPAUS_395	SRR15440388	SRR15440388.Treponema.ds2500000-reads	2500000	-	SRR15440388	reads	TPA	TPA-Global	2019	Taouk_2022	2022	SureSelect	Clinical_Swab	Yes	Yes	-	Human	Melbourne	Australia	Oceania	SS14	-	-	-	Unknown	0.116149	Yes	371.3	337	12	12	NA	NA	NA
TPAUS_396	SRR15440387	SRR15440387.Treponema.ds161972-reads	161972	-	SRR15440387	reads	TPA	TPA-Global	2020	Taouk_2022	2022	SureSelect	Clinical_Swab	Yes	Yes	-	Human	Melbourne	Australia	Oceania	SS14	-	-	-	Unknown	0.123699	Yes	29.9	29	1	1	Resistant	A2058G	A2058G
TPAUS_397	SRR15440385	SRR15440385.Treponema.ds563845-reads	563845	-	SRR15440385	reads	TPA	TPA-Global	2020	Taouk_2022	2022	SureSelect	Clinical_Swab	Yes	Yes	-	Human	Melbourne	Australia	Oceania	SS14	-	-	-	Unknown	4.11E-02	Yes	86.6	86	1	1	Resistant	A2058G	A2058G
TPAUS_398	SRR15440384	SRR15440384.Treponema.ds382903-reads	382903	-	SRR15440384	reads	TPA	TPA-Global	2020	Taouk_2022	2022	SureSelect	Clinical_Swab	Yes	Yes	-	Human	Melbourne	Australia	Oceania	SS14	-	-	-	Unknown	4.70E-02	Yes	68.5	66	1	1	Resistant	A2058G	A2058G
TPAUS_402	SRR15440383	SRR15440383.Treponema.ds2500000-reads	2500000	-	SRR15440383	reads	TPA	TPA-Global	2020	Taouk_2022	2022	SureSelect	Clinical_Swab	Yes	Yes	-	Human	Melbourne	Australia	Oceania	Nichols	-	-	-	Unknown	6.58E-02	Yes	346.5	382	38	38	Resistant	A2058G	A2058G
TPAUS_403	SRR15440382	SRR15440382.Treponema.ds503142-reads	503142	-	SRR15440382	reads	TPA	TPA-Global	2020	Taouk_2022	2022	SureSelect	Clinical_Swab	Yes	Yes	-	Human	Melbourne	Australia	Oceania	SS14	-	-	-	Unknown	4.33E-02	Yes	79.2	80	1	1	Resistant	A2058G	A2058G
TPAUS_405	SRR15440380	SRR15440380.Treponema.ds903134-reads	903134	-	SRR15440380	reads	TPA	TPA-Global	2020	Taouk_2022	2022	SureSelect	Clinical_Swab	Yes	Yes	-	Human	Melbourne	Australia	Oceania	SS14	-	-	-	Unknown	7.49E-02	Yes	104.5	113	1	1	Resistant	A2058G	A2058G
TPAUS_410	SRR15440379	SRR15440379.Treponema.ds326238-reads	326238	-	SRR15440379	reads	TPA	TPA-Global	2020	Taouk_2022	2022	SureSelect	Clinical_Swab	Yes	Yes	-	Human	Melbourne	Australia	Oceania	Nichols	-	-	-	Unknown	5.07E-02	Yes	51	50	38	38	Resistant	A2058G	A2058G
TPAUS_415	SRR15440378	SRR15440378.Treponema.ds2500000-reads	2500000	-	SRR15440378	reads	TPA	TPA-Global	2020	Taouk_2022	2022	SureSelect	Clinical_Swab	Yes	Yes	-	Human	Melbourne	Australia	Oceania	SS14	-	-	-	Unknown	3.89E-02	Yes	432	438	12	12	Resistant	A2058G	A2058G
TPAUS_418	SRR15440377	SRR15440377.Treponema.ds231846-reads	231846	-	SRR15440377	reads	TPA	TPA-Global	2020	Taouk_2022	2022	SureSelect	Clinical_Swab	Yes	Yes	-	Human	Melbourne	Australia	Oceania	Nichols	-	-	-	Unknown	6.89E-02	Yes	39.7	38	39	39	Resistant	A2058G	A2058G
TPAUS_419	SRR15440376	SRR15440376.Treponema.ds235030-reads	235030	-	SRR15440376	reads	TPA	TPA-Global	2020	Taouk_2022	2022	SureSelect	Clinical_Swab	Yes	Yes	-	Human	Melbourne	Australia	Oceania	SS14	-	-	-	Unknown	7.34E-02	Yes	42.2	41	1	1	Resistant	A2058G	A2058G
TPAUS_421	SRR15440374	SRR15440374.Treponema.ds1238569-reads	1238569	-	SRR15440374	reads	TPA	TPA-Global	2020	Taouk_2022	2022	SureSelect	Clinical_Swab	Yes	Yes	-	Human	Melbourne	Australia	Oceania	SS14	-	-	-	Unknown	3.94E-02	Yes	176.7	178	1	1	Resistant	A2058G	A2058G
TPAUS_422	SRR15440373	SRR15440373.Treponema.ds1037089-reads	1037089	-	SRR15440373	reads	TPA	TPA-Global	2020	Taouk_2022	2022	SureSelect	Clinical_Swab	Yes	Yes	-	Human	Melbourne	Australia	Oceania	SS14	-	-	-	Unknown	3.95E-02	Yes	126.6	127	1	1	Resistant	A2058G	A2058G
TPAUS_427	SRR15440371	SRR15440371.Treponema.ds2500000-reads	2500000	-	SRR15440371	reads	TPA	TPA-Global	2020	Taouk_2022	2022	SureSelect	Clinical_Swab	Yes	Yes	-	Human	Melbourne	Australia	Oceania	SS14	-	-	-	Unknown	3.88E-02	Yes	479.8	486	1	1	Resistant	A2058G	A2058G
TPAUS_428	SRR15440370	SRR15440370.Treponema.ds2500000-reads	2500000	-	SRR15440370	reads	TPA	TPA-Global	2020	Taouk_2022	2022	SureSelect	Clinical_Swab	Yes	Yes	-	Human	Melbourne	Australia	Oceania	SS14	-	-	-	Unknown	3.87E-02	Yes	448.9	441	1	1	Resistant	A2058G	A2058G
TPAUS_431	SRR15440369	SRR15440369.Treponema.ds896782-reads	896782	-	SRR15440369	reads	TPA	TPA-Global	2020	Taouk_2022	2022	SureSelect	Clinical_Swab	Yes	Yes	-	Human	Melbourne	Australia	Oceania	Nichols	-	-	-	Unknown	4.07E-02	Yes	135.6	136	38	38	Resistant	A2058G	A2058G
TPAUS_432	SRR15440368	SRR15440368.Treponema.ds248695-reads	248695	-	SRR15440368	reads	TPA	TPA-Global	2020	Taouk_2022	2022	SureSelect	Clinical_Swab	Yes	Yes	-	Human	Melbourne	Australia	Oceania	Nichols	-	-	-	Unknown	6.46E-02	Yes	39	38	38	38	Resistant	A2058G	A2058G
TPAUS_435	SRR15440366	SRR15440366.Treponema.ds679974-reads	679974	-	SRR15440366	reads	TPA	TPA-Global	2019	Taouk_2022	2022	SureSelect	Clinical_Swab	Yes	Yes	-	Human	Melbourne	Australia	Oceania	SS14	-	-	-	Unknown	7.51E-02	Yes	27.8	28	1	1	Resistant	A2058G	A2058G
TPAUS_436	SRR15440365	SRR15440365.Treponema.ds309547-reads	309547	-	SRR15440365	reads	TPA	TPA-Global	2019	Taouk_2022	2022	SureSelect	Clinical_Swab	Yes	Yes	-	Human	Melbourne	Australia	Oceania	Nichols	-	-	-	Unknown	0.183284	Yes	22.7	22	38	38	Resistant	A2058G	A2058G
TPAUS_447	SRR15440359	SRR15440359.Treponema.ds1438431-reads	1438431	-	SRR15440359	reads	TPA	TPA-Global	2019	Taouk_2022	2022	SureSelect	Clinical_Swab	Yes	Yes	-	Human	Melbourne	Australia	Oceania	Nichols	-	-	-	Unknown	4.01E-02	Yes	96.3	99	38	38	Resistant	A2058G	A2058G
TPAUS_462	SRR15440355	SRR15440355.Treponema.ds642482-reads	642482	-	SRR15440355	reads	TPA	TPA-Global	2019	Taouk_2022	2022	SureSelect	Clinical_Swab	Yes	Yes	-	Human	Melbourne	Australia	Oceania	SS14	-	-	-	Unknown	5.65E-02	Yes	38.6	38	1	1	NA	NA	NA
TPAUS_465	SRR15440354	SRR15440354.Treponema.ds759692-reads	759692	-	SRR15440354	reads	TPA	TPA-Global	2019	Taouk_2022	2022	SureSelect	Clinical_Swab	Yes	Yes	-	Human	Melbourne	Australia	Oceania	Nichols	-	-	-	Unknown	6.58E-02	Yes	29.5	30	38	38	Resistant	A2058G	A2058G
TPAUS_469	SRR15440352	SRR15440352.Treponema.ds923694-reads	923694	-	SRR15440352	reads	TPA	TPA-Global	2020	Taouk_2022	2022	SureSelect	Clinical_Swab	Yes	Yes	-	Human	Melbourne	Australia	Oceania	Nichols	-	-	-	Unknown	4.14E-02	Yes	72.1	74	39	39	Resistant	A2058G	A2058G
TPAUS_483	SRR15440349	SRR15440349.Treponema.ds542730-reads	542730	-	SRR15440349	reads	TPA	TPA-Global	2019	Taouk_2022	2022	SureSelect	Clinical_Swab	Yes	Yes	-	Human	Melbourne	Australia	Oceania	SS14	-	-	-	Unknown	6.40E-02	Yes	35.8	36	1	1	NA	NA	NA
TPAUS_485	SRR15440348	SRR15440348.Treponema.ds719451-reads	719451	-	SRR15440348	reads	TPA	TPA-Global	2020	Taouk_2022	2022	SureSelect	Clinical_Swab	Yes	Yes	-	Human	Melbourne	Australia	Oceania	SS14	-	-	-	Unknown	4.06E-02	Yes	110.6	111	22	22	Resistant	A2058G	A2058G
TPAUS_489	SRR15440347	SRR15440347.Treponema.ds763289-reads	763289	-	SRR15440347	reads	TPA	TPA-Global	2019	Taouk_2022	2022	SureSelect	Clinical_Swab	Yes	Yes	-	Human	Melbourne	Australia	Oceania	SS14	-	-	-	Unknown	0.122015	Yes	22.2	22	1	1	NA	NA	NA
TPAUS_496	SRR15440345	SRR15440345.Treponema.ds430967-reads	430967	-	SRR15440345	reads	TPA	TPA-Global	2020	Taouk_2022	2022	SureSelect	Clinical_Swab	Yes	Yes	-	Human	Melbourne	Australia	Oceania	SS14	-	-	-	Unknown	0.112316	Yes	26	26	12	12	Resistant	A2058G	A2058G
TPAUS_497	SRR15440344	SRR15440344.Treponema.ds769656-reads	769656	-	SRR15440344	reads	TPA	TPA-Global	2020	Taouk_2022	2022	SureSelect	Clinical_Swab	Yes	Yes	-	Human	Melbourne	Australia	Oceania	Nichols	-	-	-	Unknown	4.24E-02	Yes	65.3	67	38	38	Resistant	A2058G	A2058G
TPAUS_498	SRR15440343	SRR15440343.Treponema.ds562364-reads	562364	-	SRR15440343	reads	TPA	TPA-Global	2019	Taouk_2022	2022	SureSelect	Clinical_Swab	Yes	Yes	-	Human	Melbourne	Australia	Oceania	SS14	-	-	-	Unknown	9.39E-02	Yes	30	29	1	1	Mixed	A2058G_Hetero	Uncertain
TPAUS_502	SRR15440340	SRR15440340.Treponema.ds611248-reads	611248	-	SRR15440340	reads	TPA	TPA-Global	2020	Taouk_2022	2022	SureSelect	Clinical_Swab	Yes	Yes	-	Human	Melbourne	Australia	Oceania	SS14	-	-	-	Unknown	5.26E-02	Yes	42.1	42	1	1	Resistant	A2058G	A2058G
TPAUS_521	SRR15440334	SRR15440334.Treponema.ds2500000-reads	2500000	-	SRR15440334	reads	TPA	TPA-Global	2020	Taouk_2022	2022	SureSelect	Clinical_Swab	Yes	Yes	-	Human	Melbourne	Australia	Oceania	Nichols	-	-	-	Unknown	3.85E-02	Yes	374.9	376	39	39	Resistant	A2058G	A2058G
TPAUS_522	SRR15440333	SRR15440333.Treponema.ds524316-reads	524316	-	SRR15440333	reads	TPA	TPA-Global	2020	Taouk_2022	2022	SureSelect	Clinical_Swab	Yes	Yes	-	Human	Melbourne	Australia	Oceania	Nichols	-	-	-	Unknown	4.32E-02	Yes	61.7	61	38	38	Resistant	A2058G	A2058G
TPAUS_523	SRR15440332	SRR15440332.Treponema.ds746386-reads	746386	-	SRR15440332	reads	TPA	TPA-Global	2020	Taouk_2022	2022	SureSelect	Clinical_Swab	Yes	Yes	-	Human	Melbourne	Australia	Oceania	Nichols	-	-	-	Unknown	4.07E-02	Yes	96.2	96	38	38	Resistant	A2058G	A2058G
TPAUS_524	SRR15440329	SRR15440329.Treponema.ds2007085-reads	2007085	-	SRR15440329	reads	TPA	TPA-Global	2020	Taouk_2022	2022	SureSelect	Clinical_Swab	Yes	Yes	-	Human	Melbourne	Australia	Oceania	SS14	-	-	-	Unknown	3.95E-02	Yes	85.2	87	1	1	Resistant	A2058G	A2058G
TPAUS_525	SRR15440328	SRR15440328.Treponema.ds2500000-reads	2500000	-	SRR15440328	reads	TPA	TPA-Global	2020	Taouk_2022	2022	SureSelect	Clinical_Swab	Yes	Yes	-	Human	Melbourne	Australia	Oceania	SS14	-	-	-	Unknown	3.83E-02	Yes	356.1	353	1	1	Resistant	A2058G	A2058G
TPAUS_526	SRR15440327	SRR15440327.Treponema.ds633277-reads	633277	-	SRR15440327	reads	TPA	TPA-Global	2020	Taouk_2022	2022	SureSelect	Clinical_Swab	Yes	Yes	-	Human	Melbourne	Australia	Oceania	SS14	-	-	-	Unknown	5.58E-02	Yes	40.8	39	1	1	Resistant	A2058G	A2058G
TPAUS_527	SRR15440326	SRR15440326.Treponema.ds2500000-reads	2500000	-	SRR15440326	reads	TPA	TPA-Global	2020	Taouk_2022	2022	SureSelect	Clinical_Swab	Yes	Yes	-	Human	Melbourne	Australia	Oceania	Nichols	-	-	-	Unknown	3.87E-02	Yes	390.5	388	38	38	Resistant	A2058G	A2058G
TPAUS_528	SRR15440325	SRR15440325.Treponema.ds554475-reads	554475	-	SRR15440325	reads	TPA	TPA-Global	2020	Taouk_2022	2022	SureSelect	Clinical_Swab	Yes	Yes	-	Human	Melbourne	Australia	Oceania	SS14	-	-	-	Unknown	5.02E-02	Yes	45.7	45	1	1	Resistant	A2058G	A2058G
TPAUS_529	SRR15440324	SRR15440324.Treponema.ds2500000-reads	2500000	-	SRR15440324	reads	TPA	TPA-Global	2020	Taouk_2022	2022	SureSelect	Clinical_Swab	Yes	Yes	-	Human	Melbourne	Australia	Oceania	SS14	-	-	-	Unknown	3.82E-02	Yes	442.3	440	1	1	Resistant	A2058G	A2058G
TPAUS_530	SRR15440323	SRR15440323.Treponema.ds1534867-reads	1534867	-	SRR15440323	reads	TPA	TPA-Global	2020	Taouk_2022	2022	SureSelect	Clinical_Swab	Yes	Yes	-	Human	Melbourne	Australia	Oceania	Nichols	-	-	-	Unknown	3.93E-02	Yes	194.6	194	38	38	Resistant	A2058G	A2058G
TPAUS_531	SRR15440322	SRR15440322.Treponema.ds2500000-reads	2500000	-	SRR15440322	reads	TPA	TPA-Global	2020	Taouk_2022	2022	SureSelect	Clinical_Swab	Yes	Yes	-	Human	Melbourne	Australia	Oceania	SS14	-	-	-	Unknown	3.83E-02	Yes	358.4	354	1	1	Resistant	A2058G	A2058G
TPAUS_533	SRR15440320	SRR15440320.Treponema.ds2500000-reads	2500000	-	SRR15440320	reads	TPA	TPA-Global	2020	Taouk_2022	2022	SureSelect	Clinical_Swab	Yes	Yes	-	Human	Melbourne	Australia	Oceania	SS14	-	-	-	Unknown	3.84E-02	Yes	268.3	270	2	2	NA	NA	NA
TPAUS_534	SRR15440318	SRR15440318.Treponema.ds531419-reads	531419	-	SRR15440318	reads	TPA	TPA-Global	2020	Taouk_2022	2022	SureSelect	Clinical_Swab	Yes	Yes	-	Human	Melbourne	Australia	Oceania	SS14	-	-	-	Unknown	6.85E-02	Yes	35.2	34	1	1	Resistant	A2058G	A2058G
TPAUS_535	SRR15440317	SRR15440317.Treponema.ds1008205-reads	1008205	-	SRR15440317	reads	TPA	TPA-Global	2020	Taouk_2022	2022	SureSelect	Clinical_Swab	Yes	Yes	-	Human	Melbourne	Australia	Oceania	SS14	-	-	-	Unknown	3.92E-02	Yes	121.3	121	1	1	Resistant	A2058G	A2058G
TPAUS_536	SRR15440316	SRR15440316.Treponema.ds874743-reads	874743	-	SRR15440316	reads	TPA	TPA-Global	2020	Taouk_2022	2022	SureSelect	Clinical_Swab	Yes	Yes	-	Human	Melbourne	Australia	Oceania	Nichols	-	-	-	Unknown	4.02E-02	Yes	117.5	116	38	38	Resistant	A2058G	A2058G
TPAUS_537	SRR15440315	SRR15440315.Treponema.ds280406-reads	280406	-	SRR15440315	reads	TPA	TPA-Global	2020	Taouk_2022	2022	SureSelect	Clinical_Swab	Yes	Yes	-	Human	Melbourne	Australia	Oceania	Nichols	-	-	-	Unknown	0.148443	Yes	24.3	24	39	39	Resistant	A2058G	A2058G
TPAUS_538	SRR15440314	SRR15440314.Treponema.ds426454-reads	426454	-	SRR15440314	reads	TPA	TPA-Global	2020	Taouk_2022	2022	SureSelect	Clinical_Swab	Yes	Yes	-	Human	Melbourne	Australia	Oceania	SS14	-	-	-	Unknown	7.41E-02	Yes	34.3	33	2	2	Resistant	A2058G	A2058G
TPAUS_539	SRR15440313	SRR15440313.Treponema.ds1612925-reads	1612925	-	SRR15440313	reads	TPA	TPA-Global	2020	Taouk_2022	2022	SureSelect	Clinical_Swab	Yes	Yes	-	Human	Melbourne	Australia	Oceania	Nichols	-	-	-	Unknown	3.95E-02	Yes	129.9	130	39	39	Resistant	A2058G	A2058G
TPAUS_540	SRR15440312	SRR15440312.Treponema.ds996223-reads	996223	-	SRR15440312	reads	TPA	TPA-Global	2020	Taouk_2022	2022	SureSelect	Clinical_Swab	Yes	Yes	-	Human	Melbourne	Australia	Oceania	Nichols	-	-	-	Unknown	4.18E-02	Yes	80	78	38	38	NA	NA	NA
TPAUS_541	SRR15440311	SRR15440311.Treponema.ds2500000-reads	2500000	-	SRR15440311	reads	TPA	TPA-Global	2020	Taouk_2022	2022	SureSelect	Clinical_Swab	Yes	Yes	-	Human	Melbourne	Australia	Oceania	SS14	-	-	-	Unknown	3.81E-02	Yes	446.7	445	1	1	Resistant	A2058G	A2058G
TPAUS_543	SRR15440310	SRR15440310.Treponema.ds2500000-reads	2500000	-	SRR15440310	reads	TPA	TPA-Global	2020	Taouk_2022	2022	SureSelect	Clinical_Swab	Yes	Yes	-	Human	Melbourne	Australia	Oceania	Nichols	-	-	-	Unknown	3.89E-02	Yes	311.7	308	38	38	NA	NA	NA
TPAUS_546	SRR15440309	SRR15440309.Treponema.ds610957-reads	610957	-	SRR15440309	reads	TPA	TPA-Global	2020	Taouk_2022	2022	SureSelect	Clinical_Swab	Yes	Yes	-	Human	Melbourne	Australia	Oceania	Nichols	-	-	-	Unknown	4.90E-02	Yes	49.5	49	38	38	Resistant	A2058G	A2058G
TPAUS_547	SRR15440307	SRR15440307.Treponema.ds2500000-reads	2500000	-	SRR15440307	reads	TPA	TPA-Global	2020	Taouk_2022	2022	SureSelect	Clinical_Swab	Yes	Yes	-	Human	Melbourne	Australia	Oceania	Nichols	-	-	-	Unknown	3.89E-02	Yes	318.1	319	38	38	Resistant	A2058G	A2058G
TPAUS_548	SRR15440306	SRR15440306.Treponema.ds2500000-reads	2500000	-	SRR15440306	reads	TPA	TPA-Global	2020	Taouk_2022	2022	SureSelect	Clinical_Swab	Yes	Yes	-	Human	Melbourne	Australia	Oceania	Nichols	-	-	-	Unknown	3.90E-02	Yes	246.7	243	38	38	Resistant	A2058G	A2058G
TPAUS_549	SRR15440305	SRR15440305.Treponema.ds2500000-reads	2500000	-	SRR15440305	reads	TPA	TPA-Global	2020	Taouk_2022	2022	SureSelect	Clinical_Swab	Yes	Yes	-	Human	Melbourne	Australia	Oceania	Nichols	-	-	-	Unknown	3.85E-02	Yes	418.6	414	38	38	Resistant	A2058G	A2058G
TPAUS_550	SRR15440304	SRR15440304.Treponema.ds2500000-reads	2500000	-	SRR15440304	reads	TPA	TPA-Global	2020	Taouk_2022	2022	SureSelect	Clinical_Swab	Yes	Yes	-	Human	Melbourne	Australia	Oceania	Nichols	-	-	-	Unknown	3.91E-02	Yes	210.9	213	38	38	Resistant	A2058G	A2058G
TPAUS_555	SRR15440301	SRR15440301.Treponema.ds2500000-reads	2500000	-	SRR15440301	reads	TPA	TPA-Global	2020	Taouk_2022	2022	SureSelect	Clinical_Swab	Yes	Yes	-	Human	Melbourne	Australia	Oceania	SS14	-	-	-	Unknown	3.85E-02	Yes	219.8	222	1	1	NA	NA	NA
TPAUS_559	SRR15440300	SRR15440300.Treponema.ds307756-reads	307756	-	SRR15440300	reads	TPA	TPA-Global	2020	Taouk_2022	2022	SureSelect	Clinical_Swab	Yes	Yes	-	Human	Melbourne	Australia	Oceania	SS14	-	-	-	Unknown	0.104317	Yes	28.2	28	1	1	NA	NA	NA
TPAUS_563	SRR15440298	SRR15440298.Treponema.ds2500000-reads	2500000	-	SRR15440298	reads	TPA	TPA-Global	2020	Taouk_2022	2022	SureSelect	Clinical_Swab	Yes	Yes	-	Human	Melbourne	Australia	Oceania	Nichols	-	-	-	Unknown	3.87E-02	Yes	339.5	338	38	38	Resistant	A2058G	A2058G
TPAUS_564	SRR15440296	SRR15440296.Treponema.ds2500000-reads	2500000	-	SRR15440296	reads	TPA	TPA-Global	2020	Taouk_2022	2022	SureSelect	Clinical_Swab	Yes	Yes	-	Human	Melbourne	Australia	Oceania	Nichols	-	-	-	Unknown	3.90E-02	Yes	224	229	38	38	Resistant	A2058G	A2058G
TPAUS_568	SRR15440295	SRR15440295.Treponema.ds345334-reads	345334	-	SRR15440295	reads	TPA	TPA-Global	2020	Taouk_2022	2022	SureSelect	Clinical_Swab	Yes	Yes	-	Human	Melbourne	Australia	Oceania	SS14	-	-	-	Unknown	9.91E-02	Yes	30.3	30	1	1	Resistant	A2058G	A2058G
TPAUS_569	SRR15440294	SRR15440294.Treponema.ds380743-reads	380743	-	SRR15440294	reads	TPA	TPA-Global	2020	Taouk_2022	2022	SureSelect	Clinical_Swab	Yes	Yes	-	Human	Melbourne	Australia	Oceania	Nichols	-	-	-	Unknown	4.59E-02	Yes	54	53	38	38	Resistant	A2058G	A2058G
TPAUS_572	SRR15440293	SRR15440293.Treponema.ds2500000-reads	2500000	-	SRR15440293	reads	TPA	TPA-Global	2020	Taouk_2022	2022	SureSelect	Clinical_Swab	Yes	Yes	-	Human	Melbourne	Australia	Oceania	Nichols	-	-	-	Unknown	3.89E-02	Yes	283.8	287	38	38	Resistant	A2058G	A2058G
TPAUS_578	SRR15440292	SRR15440292.Treponema.ds725751-reads	725751	-	SRR15440292	reads	TPA	TPA-Global	2020	Taouk_2022	2022	SureSelect	Clinical_Swab	Yes	Yes	-	Human	Melbourne	Australia	Oceania	Nichols	-	-	-	Unknown	4.13E-02	Yes	89	88	38	38	Resistant	A2058G	A2058G
TPAUS_598	SRR15440291	SRR15440291.Treponema.ds2500000-reads	2500000	-	SRR15440291	reads	TPA	TPA-Global	2020	Taouk_2022	2022	SureSelect	Clinical_Swab	Yes	Yes	-	Human	Melbourne	Australia	Oceania	Nichols	-	-	-	Unknown	3.89E-02	Yes	370.4	372	38	38	Resistant	A2058G	A2058G
TPAUS_599	SRR15440290	SRR15440290.Treponema.ds1896180-reads	1896180	-	SRR15440290	reads	TPA	TPA-Global	2020	Taouk_2022	2022	SureSelect	Clinical_Swab	Yes	Yes	-	Human	Melbourne	Australia	Oceania	SS14	-	-	-	Unknown	3.85E-02	Yes	369.1	367	1	1	Resistant	A2058G	A2058G
TPAUS_601	SRR15440288	SRR15440288.Treponema.ds224061-reads	224061	-	SRR15440288	reads	TPA	TPA-Global	2020	Taouk_2022	2022	SureSelect	Clinical_Swab	Yes	Yes	-	Human	Melbourne	Australia	Oceania	Nichols	-	-	-	Unknown	6.76E-02	Yes	38	37	38	38	Resistant	A2058G	A2058G
TPAUS_603	SRR15440285	SRR15440285.Treponema.ds905322-reads	905322	-	SRR15440285	reads	TPA	TPA-Global	2020	Taouk_2022	2022	SureSelect	Clinical_Swab	Yes	Yes	-	Human	Melbourne	Australia	Oceania	SS14	-	-	-	Unknown	3.90E-02	Yes	176.3	176	1	1	Resistant	A2058G	A2058G
TPAUS_604	SRR15440284	SRR15440284.Treponema.ds942137-reads	942137	-	SRR15440284	reads	TPA	TPA-Global	2020	Taouk_2022	2022	SureSelect	Clinical_Swab	Yes	Yes	-	Human	Melbourne	Australia	Oceania	SS14	-	-	-	Unknown	3.88E-02	Yes	190.3	188	1	1	Resistant	A2058G	A2058G
TPAUS_605	SRR15440283	SRR15440283.Treponema.ds361755-reads	361755	-	SRR15440283	reads	TPA	TPA-Global	2020	Taouk_2022	2022	SureSelect	Clinical_Swab	Yes	Yes	-	Human	Melbourne	Australia	Oceania	Nichols	-	-	-	Unknown	4.21E-02	Yes	74.4	74	38	38	Resistant	A2058G	A2058G
TPAUS_606	SRR15440282	SRR15440282.Treponema.ds144976-reads	144976	-	SRR15440282	reads	TPA	TPA-Global	2020	Taouk_2022	2022	SureSelect	Clinical_Swab	Yes	Yes	-	Human	Melbourne	Australia	Oceania	Nichols	-	-	-	Unknown	9.20E-02	Yes	30.2	29	38	38	Resistant	A2058G	A2058G
TPAUS_607	SRR15440281	SRR15440281.Treponema.ds383003-reads	383003	-	SRR15440281	reads	TPA	TPA-Global	2020	Taouk_2022	2022	SureSelect	Clinical_Swab	Yes	Yes	-	Human	Melbourne	Australia	Oceania	Nichols	-	-	-	Unknown	4.63E-02	Yes	60.1	58	38	38	Mixed	A2058G_Hetero	Uncertain
TPAUS_609	SRR15440280	SRR15440280.Treponema.ds294024-reads	294024	-	SRR15440280	reads	TPA	TPA-Global	2020	Taouk_2022	2022	SureSelect	Clinical_Swab	Yes	Yes	-	Human	Melbourne	Australia	Oceania	Nichols	-	-	-	Unknown	4.41E-02	Yes	59.3	59	38	38	Mixed	A2058G_Hetero	Uncertain
TPAUS_610	SRR15440279	SRR15440279.Treponema.ds132211-reads	132211	-	SRR15440279	reads	TPA	TPA-Global	2020	Taouk_2022	2022	SureSelect	Clinical_Swab	Yes	Yes	-	Human	Melbourne	Australia	Oceania	SS14	-	-	-	Unknown	9.58E-02	Yes	28.3	28	2	2	Resistant	A2058G	A2058G
TPAUS_612	SRR15440278	SRR15440278.Treponema.ds138422-reads	138422	-	SRR15440278	reads	TPA	TPA-Global	2020	Taouk_2022	2022	SureSelect	Clinical_Swab	Yes	Yes	-	Human	Melbourne	Australia	Oceania	SS14	-	-	-	Unknown	9.07E-02	Yes	29.2	29	1	1	Resistant	A2058G	A2058G
TPAUS_613	SRR15440277	SRR15440277.Treponema.ds1088575-reads	1088575	-	SRR15440277	reads	TPA	TPA-Global	2020	Taouk_2022	2022	SureSelect	Clinical_Swab	Yes	Yes	-	Human	Melbourne	Australia	Oceania	SS14	-	-	-	Unknown	3.87E-02	Yes	220.3	219	1	1	Resistant	A2058G	A2058G
TPAUS_614	SRR15440276	SRR15440276.Treponema.ds2500000-reads	2500000	-	SRR15440276	reads	TPA	TPA-Global	2020	Taouk_2022	2022	SureSelect	Clinical_Swab	Yes	Yes	-	Human	Melbourne	Australia	Oceania	SS14	-	-	-	Unknown	3.85E-02	Yes	322.5	325	1	1	Resistant	A2058G	A2058G
TPAUS_615	SRR15440274	SRR15440274.Treponema.ds2291200-reads	2291200	-	SRR15440274	reads	TPA	TPA-Global	2020	Taouk_2022	2022	SureSelect	Clinical_Swab	Yes	Yes	-	Human	Melbourne	Australia	Oceania	SS14	-	-	-	Unknown	3.88E-02	Yes	154.8	156	1	1	Resistant	A2058G	A2058G
TPAUS_616	SRR15440273	SRR15440273.Treponema.ds209910-reads	209910	-	SRR15440273	reads	TPA	TPA-Global	2020	Taouk_2022	2022	SureSelect	Clinical_Swab	Yes	Yes	-	Human	Melbourne	Australia	Oceania	Nichols	-	-	-	Unknown	5.23E-02	Yes	42.3	41	38	38	Resistant	A2058G	A2058G
TPAUS_619	SRR15440271	SRR15440271.Treponema.ds137481-reads	137481	-	SRR15440271	reads	TPA	TPA-Global	2020	Taouk_2022	2022	SureSelect	Clinical_Swab	Yes	Yes	-	Human	Melbourne	Australia	Oceania	SS14	-	-	-	Unknown	0.143894	Yes	25.7	25	1	1	Resistant	A2058G	A2058G
TPAUS_621	SRR15440269	SRR15440269.Treponema.ds235492-reads	235492	-	SRR15440269	reads	TPA	TPA-Global	2020	Taouk_2022	2022	SureSelect	Clinical_Swab	Yes	Yes	-	Human	Melbourne	Australia	Oceania	SS14	-	-	-	Unknown	5.31E-02	Yes	44.4	43	1	1	Resistant	A2058G	A2058G
TPAUS_634	SRR15440267	SRR15440267.Treponema.ds839249-reads	839249	-	SRR15440267	reads	TPA	TPA-Global	2020	Taouk_2022	2022	SureSelect	Clinical_Swab	Yes	Yes	-	Human	Melbourne	Australia	Oceania	Nichols	-	-	-	Unknown	6.97E-02	Yes	29.5	30	38	38	Resistant	A2058G	A2058G
TPAUS_637	SRR15440266	SRR15440266.Treponema.ds2025580-reads	2025580	-	SRR15440266	reads	TPA	TPA-Global	2020	Taouk_2022	2022	SureSelect	Clinical_Swab	Yes	Yes	-	Human	Melbourne	Australia	Oceania	SS14	-	-	-	Unknown	3.90E-02	Yes	148.4	148	1	1	Resistant	A2058G	A2058G
TPAUS_638	SRR15440265	SRR15440265.Treponema.ds923541-reads	923541	-	SRR15440265	reads	TPA	TPA-Global	2020	Taouk_2022	2022	SureSelect	Clinical_Swab	Yes	Yes	-	Human	Melbourne	Australia	Oceania	SS14	-	-	-	Unknown	7.40E-02	Yes	28	28	1	1	Resistant	A2058G	A2058G
TPAUS_639	SRR15440263	SRR15440263.Treponema.ds1341121-reads	1341121	-	SRR15440263	reads	TPA	TPA-Global	2020	Taouk_2022	2022	SureSelect	Clinical_Swab	Yes	Yes	-	Human	Melbourne	Australia	Oceania	SS14	-	-	-	Unknown	3.95E-02	Yes	119.8	117	1	1	Resistant	A2058G	A2058G
TPAUS_640	SRR15440262	SRR15440262.Treponema.ds758410-reads	758410	-	SRR15440262	reads	TPA	TPA-Global	2020	Taouk_2022	2022	SureSelect	Clinical_Swab	Yes	Yes	-	Human	Melbourne	Australia	Oceania	SS14	-	-	-	Unknown	0.108784	Yes	25.9	25	1	1	NA	NA	NA
TPAUS_643	SRR15440261	SRR15440261.Treponema.ds2500000-reads	2500000	-	SRR15440261	reads	TPA	TPA-Global	2020	Taouk_2022	2022	SureSelect	Clinical_Swab	Yes	Yes	-	Human	Melbourne	Australia	Oceania	SS14	-	-	-	Unknown	3.86E-02	Yes	265.8	267	1	1	Resistant	A2058G	A2058G
TPAUS_644	SRR15440260	SRR15440260.Treponema.ds321444-reads	321444	-	SRR15440260	reads	TPA	TPA-Global	2020	Taouk_2022	2022	SureSelect	Clinical_Swab	Yes	Yes	-	Human	Melbourne	Australia	Oceania	SS14	-	-	-	Unknown	8.94E-02	Yes	30.3	30	1	1	Resistant	A2058G	A2058G
TPAUS_660	SRR15440258	SRR15440258.Treponema.ds2311141-reads	2311141	-	SRR15440258	reads	TPA	TPA-Global	2020	Taouk_2022	2022	SureSelect	Clinical_Swab	Yes	Yes	-	Human	Melbourne	Australia	Oceania	SS14	-	-	-	Unknown	3.88E-02	Yes	181.5	181	1	1	Resistant	A2058G	A2058G
TPAUS_664	SRR15440256	SRR15440256.Treponema.ds2500000-reads	2500000	-	SRR15440256	reads	TPA	TPA-Global	2020	Taouk_2022	2022	SureSelect	Clinical_Swab	Yes	Yes	-	Human	Melbourne	Australia	Oceania	Nichols	-	-	-	Unknown	3.93E-02	Yes	208.9	212	38	38	Resistant	A2058G	A2058G
TPAUS_666	SRR15440255	SRR15440255.Treponema.ds585403-reads	585403	-	SRR15440255	reads	TPA	TPA-Global	2020	Taouk_2022	2022	SureSelect	Clinical_Swab	Yes	Yes	-	Human	Melbourne	Australia	Oceania	SS14	-	-	-	Unknown	0.139175	Yes	23.1	23	1	1	Resistant	A2058G	A2058G
TPAUS_668	SRR15440254	SRR15440254.Treponema.ds482478-reads	482478	-	SRR15440254	reads	TPA	TPA-Global	2020	Taouk_2022	2022	SureSelect	Clinical_Swab	Yes	Yes	-	Human	Melbourne	Australia	Oceania	Nichols	-	-	-	Unknown	0.24623	Yes	18.3	18	38	38	Resistant	A2058G	A2058G
TPAUS_672	SRR15440250	SRR15440250.Treponema.ds510963-reads	510963	-	SRR15440250	reads	TPA	TPA-Global	2020	Taouk_2022	2022	SureSelect	Clinical_Swab	Yes	Yes	-	Human	Melbourne	Australia	Oceania	Nichols	-	-	-	Unknown	0.211406	Yes	19.5	19	38	38	Resistant	A2058G	A2058G
TPAUS_674	SRR15440249	SRR15440249.Treponema.ds2500000-reads	2500000	-	SRR15440249	reads	TPA	TPA-Global	2019	Taouk_2022	2022	SureSelect	Clinical_Swab	Yes	Yes	-	Human	Northern_Territory	Australia	Oceania	SS14	-	-	-	Unknown	6.13E-02	Yes	423.5	457	1	1	Resistant	A2058G	A2058G
TPAUS_675	SRR15440248	SRR15440248.Treponema.ds669601-reads	669601	-	SRR15440248	reads	TPA	TPA-Global	2016	Taouk_2022	2022	SureSelect	Clinical_Swab	Yes	Yes	-	Human	Northern_Territory	Australia	Oceania	Nichols	-	-	-	Unknown	8.79E-02	Yes	51.6	55	47	47	Sensitive	Sensitive	Sensitive
TPAUS_676	SRR15440247	SRR15440247.Treponema.ds2500000-reads	2500000	-	SRR15440247	reads	TPA	TPA-Global	2017	Taouk_2022	2022	SureSelect	Clinical_Swab	Yes	Yes	-	Human	Northern_Territory	Australia	Oceania	SS14	-	-	-	Unknown	5.08E-02	Yes	185.6	202	6	6	Sensitive	Sensitive	Sensitive
TPAUS_677	SRR15440246	SRR15440246.Treponema.ds572640-reads	572640	-	SRR15440246	reads	TPA	TPA-Global	2017	Taouk_2022	2022	SureSelect	Clinical_Swab	Yes	Yes	-	Human	Northern_Territory	Australia	Oceania	SS14	-	-	-	Unknown	9.72E-02	Yes	43.6	45	1	1	Resistant	A2058G	A2058G
TPAUS_678	SRR15440245	SRR15440245.Treponema.ds2500000-reads	2500000	-	SRR15440245	reads	TPA	TPA-Global	2018	Taouk_2022	2022	SureSelect	Clinical_Swab	Yes	Yes	-	Human	Northern_Territory	Australia	Oceania	SS14	-	-	-	Unknown	4.28E-02	Yes	282.7	299	1	1	Resistant	A2058G	A2058G
TPAUS_679	SRR15440244	SRR15440244.Treponema.ds2500000-reads	2500000	-	SRR15440244	reads	TPA	TPA-Global	2018	Taouk_2022	2022	SureSelect	Clinical_Swab	Yes	Yes	-	Human	Northern_Territory	Australia	Oceania	SS14	-	-	-	Unknown	5.30E-02	Yes	364.7	398	1	1	Resistant	A2058G	A2058G
TPAUS_680	SRR15440243	SRR15440243.Treponema.ds2500000-reads	2500000	-	SRR15440243	reads	TPA	TPA-Global	2018	Taouk_2022	2022	SureSelect	Clinical_Swab	Yes	Yes	-	Human	Northern_Territory	Australia	Oceania	SS14	-	-	-	Unknown	4.42E-02	Yes	186	198	1	1	Resistant	A2058G	A2058G
TPAUS_682	SRR15440240	SRR15440240.Treponema.ds2500000-reads	2500000	-	SRR15440240	reads	TPA	TPA-Global	2018	Taouk_2022	2022	SureSelect	Clinical_Swab	Yes	Yes	-	Human	Northern_Territory	Australia	Oceania	SS14	-	-	-	Unknown	3.86E-02	Yes	289.7	291	1	1	Resistant	A2058G	A2058G
TPAUS_684	SRR15440239	SRR15440239.Treponema.ds2500000-reads	2500000	-	SRR15440239	reads	TPA	TPA-Global	2018	Taouk_2022	2022	SureSelect	Clinical_Swab	Yes	Yes	-	Human	Northern_Territory	Australia	Oceania	SS14	-	-	-	Unknown	4.85E-02	Yes	464.5	492	1	1	Resistant	A2058G	A2058G
TPAUS_685	SRR15440238	SRR15440238.Treponema.ds1085813-reads	1085813	-	SRR15440238	reads	TPA	TPA-Global	2018	Taouk_2022	2022	SureSelect	Clinical_Swab	Yes	Yes	-	Human	Northern_Territory	Australia	Oceania	SS14	-	-	-	Unknown	5.77E-02	Yes	125.4	132	1	1	Resistant	A2058G	A2058G
TPAUS_686	SRR15440237	SRR15440237.Treponema.ds1880170-reads	1880170	-	SRR15440237	reads	TPA	TPA-Global	2018	Taouk_2022	2022	SureSelect	Clinical_Swab	Yes	Yes	-	Human	Northern_Territory	Australia	Oceania	SS14	-	-	-	Unknown	7.10E-02	Yes	26.9	27	1	1	Resistant	A2058G	A2058G
TPAUS_687	SRR15440236	SRR15440236.Treponema.ds2033988-reads	2033988	-	SRR15440236	reads	TPA	TPA-Global	2018	Taouk_2022	2022	SureSelect	Clinical_Swab	Yes	Yes	-	Human	Northern_Territory	Australia	Oceania	SS14	-	-	-	Unknown	5.40E-02	Yes	166.5	172	1	1	Resistant	A2058G	A2058G
TPAUS_688	SRR15440235	SRR15440235.Treponema.ds2500000-reads	2500000	-	SRR15440235	reads	TPA	TPA-Global	2018	Taouk_2022	2022	SureSelect	Clinical_Swab	Yes	Yes	-	Human	Northern_Territory	Australia	Oceania	SS14	-	-	-	Unknown	5.37E-02	Yes	30.5	31	1	1	Resistant	A2058G	A2058G
TPAUS_689	SRR15440234	SRR15440234.Treponema.ds2500000-reads	2500000	-	SRR15440234	reads	TPA	TPA-Global	2018	Taouk_2022	2022	SureSelect	Clinical_Swab	Yes	Yes	-	Human	Northern_Territory	Australia	Oceania	SS14	-	-	-	Unknown	0.135171	Yes	20.6	21	1	1	Resistant	A2058G	A2058G
TPAUS_690	SRR15440233	SRR15440233.Treponema.ds2500000-reads	2500000	-	SRR15440233	reads	TPA	TPA-Global	2018	Taouk_2022	2022	SureSelect	Clinical_Swab	Yes	Yes	-	Human	Northern_Territory	Australia	Oceania	SS14	-	-	-	Unknown	4.20E-02	Yes	194.5	206	1	1	Resistant	A2058G	A2058G
TPAUS_692	SRR15440230	SRR15440230.Treponema.ds2500000-reads	2500000	-	SRR15440230	reads	TPA	TPA-Global	2018	Taouk_2022	2022	SureSelect	Clinical_Swab	Yes	Yes	-	Human	Northern_Territory	Australia	Oceania	SS14	-	-	-	Unknown	5.31E-02	Yes	350.4	377	1	1	Resistant	A2058G	A2058G
TPAUS_693	SRR15440229	SRR15440229.Treponema.ds2390454-reads	2390454	-	SRR15440229	reads	TPA	TPA-Global	2018	Taouk_2022	2022	SureSelect	Clinical_Swab	Yes	Yes	-	Human	Northern_Territory	Australia	Oceania	Nichols	-	-	-	Unknown	4.12E-02	Yes	144.4	142	38	38	Resistant	A2058G	A2058G
TPAUS_694	SRR15440228	SRR15440228.Treponema.ds686849-reads	686849	-	SRR15440228	reads	TPA	TPA-Global	2018	Taouk_2022	2022	SureSelect	Clinical_Swab	Yes	Yes	-	Human	Northern_Territory	Australia	Oceania	Nichols	-	-	-	Unknown	4.71E-02	Yes	70.9	72	38	38	Resistant	A2058G	A2058G
TPAUS_695	SRR15440227	SRR15440227.Treponema.ds2500000-reads	2500000	-	SRR15440227	reads	TPA	TPA-Global	2019	Taouk_2022	2022	SureSelect	Clinical_Swab	Yes	Yes	-	Human	Northern_Territory	Australia	Oceania	SS14	-	-	-	Unknown	4.20E-02	Yes	201.5	212	2	2	Resistant	A2058G	A2058G
TPAUS_696	SRR15440226	SRR15440226.Treponema.ds2500000-reads	2500000	-	SRR15440226	reads	TPA	TPA-Global	2019	Taouk_2022	2022	SureSelect	Clinical_Swab	Yes	Yes	-	Human	Northern_Territory	Australia	Oceania	SS14	-	-	-	Unknown	4.88E-02	Yes	339.3	358	1	1	Resistant	A2058G	A2058G
TPAUS_697	SRR15440225	SRR15440225.Treponema.ds2230308-reads	2230308	-	SRR15440225	reads	TPA	TPA-Global	2019	Taouk_2022	2022	SureSelect	Clinical_Swab	Yes	Yes	-	Human	Northern_Territory	Australia	Oceania	SS14	-	-	-	Unknown	4.41E-02	Yes	47.3	47	1	1	Resistant	A2058G	A2058G
TPAUS_698	SRR15440224	SRR15440224.Treponema.ds2500000-reads	2500000	-	SRR15440224	reads	TPA	TPA-Global	2019	Taouk_2022	2022	SureSelect	Clinical_Swab	Yes	Yes	-	Human	Northern_Territory	Australia	Oceania	SS14	-	-	-	Unknown	3.87E-02	Yes	281.1	285	2	2	Resistant	A2058G	A2058G
TPAUS_699	SRR15440223	SRR15440223.Treponema.ds2119872-reads	2119872	-	SRR15440223	reads	TPA	TPA-Global	2019	Taouk_2022	2022	SureSelect	Clinical_Swab	Yes	Yes	-	Human	Northern_Territory	Australia	Oceania	SS14	-	-	-	Unknown	4.84E-02	Yes	138.2	147	1	1	Resistant	A2058G	A2058G
TPAUS_710	SRR15440221	SRR15440221.Treponema.ds261589-reads	261589	-	SRR15440221	reads	TPA	TPA-Global	2006	Taouk_2022	2022	SureSelect	Clinical_Swab	Yes	Yes	-	Human	Melbourne	Australia	Oceania	SS14	-	-	-	Unknown	5.17E-02	Yes	50.8	48	1	1	Resistant	A2058G	A2058G
TPAUS_711	SRR15440218	SRR15440218.Treponema.ds2500000-reads	2500000	-	SRR15440218	reads	TPA	TPA-Global	2006	Taouk_2022	2022	SureSelect	Clinical_Swab	Yes	Yes	-	Human	Melbourne	Australia	Oceania	SS14	-	-	-	Unknown	3.87E-02	Yes	460.7	452	1	1	Resistant	A2058G	A2058G
TPAUS_713	SRR15440217	SRR15440217.Treponema.ds204509-reads	204509	-	SRR15440217	reads	TPA	TPA-Global	2006	Taouk_2022	2022	SureSelect	Clinical_Swab	Yes	Yes	-	Human	Melbourne	Australia	Oceania	SS14	-	-	-	Unknown	8.94E-02	Yes	32.1	32	1	1	Resistant	A2058G	A2058G
TPAUS_716	SRR15440216	SRR15440216.Treponema.ds403409-reads	403409	-	SRR15440216	reads	TPA	TPA-Global	2007	Taouk_2022	2022	SureSelect	Clinical_Swab	Yes	Yes	-	Human	Melbourne	Australia	Oceania	SS14	-	-	-	Unknown	6.49E-02	Yes	70.1	61	7	7	Resistant	A2058G	A2058G
TPAUS_718	SRR15440215	SRR15440215.Treponema.ds213264-reads	213264	-	SRR15440215	reads	TPA	TPA-Global	2007	Taouk_2022	2022	SureSelect	Clinical_Swab	Yes	Yes	-	Human	Melbourne	Australia	Oceania	SS14	-	-	-	Unknown	6.65E-02	Yes	41	40	1	1	Resistant	A2058G	A2058G
TPAUS_722	SRR15440214	SRR15440214.Treponema.ds666748-reads	666748	-	SRR15440214	reads	TPA	TPA-Global	2007	Taouk_2022	2022	SureSelect	Clinical_Swab	Yes	Yes	-	Human	Melbourne	Australia	Oceania	SS14	-	-	-	Unknown	4.05E-02	Yes	120.2	118	1	1	Resistant	A2058G	A2058G
TPAUS_724	SRR15440213	SRR15440213.Treponema.ds530047-reads	530047	-	SRR15440213	reads	TPA	TPA-Global	2007	Taouk_2022	2022	SureSelect	Clinical_Swab	Yes	Yes	-	Human	Melbourne	Australia	Oceania	SS14	-	-	-	Unknown	4.17E-02	Yes	105.2	104	1	1	Resistant	A2058G	A2058G
TPAUS_726	SRR15440212	SRR15440212.Treponema.ds262041-reads	262041	-	SRR15440212	reads	TPA	TPA-Global	2007	Taouk_2022	2022	SureSelect	Clinical_Swab	Yes	Yes	-	Human	Melbourne	Australia	Oceania	SS14	-	-	-	Unknown	4.96E-02	Yes	53.7	53	1	1	Resistant	A2058G	A2058G
TPAUS_729	SRR15440211	SRR15440211.Treponema.ds521103-reads	521103	-	SRR15440211	reads	TPA	TPA-Global	2008	Taouk_2022	2022	SureSelect	Clinical_Swab	Yes	Yes	-	Human	Melbourne	Australia	Oceania	SS14	-	-	-	Unknown	4.17E-02	Yes	100.8	98	1	1	Resistant	A2058G	A2058G
TPAUS_733	SRR15440207	SRR15440207.Treponema.ds342803-reads	342803	-	SRR15440207	reads	TPA	TPA-Global	2008	Taouk_2022	2022	SureSelect	Clinical_Swab	Yes	Yes	-	Human	Melbourne	Australia	Oceania	SS14	-	-	-	Unknown	4.98E-02	Yes	54.8	54	1	1	Resistant	A2058G	A2058G
TPAUS_736	SRR15440206	SRR15440206.Treponema.ds624513-reads	624513	-	SRR15440206	reads	TPA	TPA-Global	2008	Taouk_2022	2022	SureSelect	Clinical_Swab	Yes	Yes	-	Human	Melbourne	Australia	Oceania	SS14	-	-	-	Unknown	4.06E-02	Yes	124	122	5	5	Resistant	A2058G	A2058G
TPAUS_738	SRR15440205	SRR15440205.Treponema.ds243728-reads	243728	-	SRR15440205	reads	TPA	TPA-Global	2009	Taouk_2022	2022	SureSelect	Clinical_Swab	Yes	Yes	-	Human	Melbourne	Australia	Oceania	SS14	-	-	-	Unknown	7.28E-02	Yes	37.8	37	1	1	Resistant	A2058G	A2058G
TPAUS_750	SRR15440202	SRR15440202.Treponema.ds300300-reads	300300	-	SRR15440202	reads	TPA	TPA-Global	2010	Taouk_2022	2022	SureSelect	Clinical_Swab	Yes	Yes	-	Human	Melbourne	Australia	Oceania	Nichols	-	-	-	Unknown	5.52E-02	Yes	49.4	48	39	39	Resistant	A2058G	A2058G
TPAUS_754	SRR15440200	SRR15440200.Treponema.ds961528-reads	961528	-	SRR15440200	reads	TPA	TPA-Global	2010	Taouk_2022	2022	SureSelect	Clinical_Swab	Yes	Yes	-	Human	Melbourne	Australia	Oceania	SS14	-	-	-	Unknown	3.96E-02	Yes	186.4	183	1	1	Resistant	A2058G	A2058G
TPAUS_755	SRR15440199	SRR15440199.Treponema.ds429700-reads	429700	-	SRR15440199	reads	TPA	TPA-Global	2010	Taouk_2022	2022	SureSelect	Clinical_Swab	Yes	Yes	-	Human	Melbourne	Australia	Oceania	SS14	-	-	-	Unknown	4.41E-02	Yes	83.1	81	1	1	Resistant	A2058G	A2058G
TPAUS_757	SRR15440196	SRR15440196.Treponema.ds488521-reads	488521	-	SRR15440196	reads	TPA	TPA-Global	2010	Taouk_2022	2022	SureSelect	Clinical_Swab	Yes	Yes	-	Human	Melbourne	Australia	Oceania	SS14	-	-	-	Unknown	4.28E-02	Yes	91.8	91	8	8	Resistant	A2058G	A2058G
TPAUS_758	SRR15440195	SRR15440195.Treponema.ds529439-reads	529439	-	SRR15440195	reads	TPA	TPA-Global	2010	Taouk_2022	2022	SureSelect	Clinical_Swab	Yes	Yes	-	Human	Melbourne	Australia	Oceania	SS14	-	-	-	Unknown	4.24E-02	Yes	98.9	98	8	8	Resistant	A2058G	A2058G
TPAUS_760	SRR15440193	SRR15440193.Treponema.ds413843-reads	413843	-	SRR15440193	reads	TPA	TPA-Global	2010	Taouk_2022	2022	SureSelect	Clinical_Swab	Yes	Yes	-	Human	Melbourne	Australia	Oceania	SS14	-	-	-	Unknown	4.31E-02	Yes	83.3	81	1	1	Resistant	A2058G	A2058G
TPAUS_761	SRR15440192	SRR15440192.Treponema.ds265128-reads	265128	-	SRR15440192	reads	TPA	TPA-Global	2010	Taouk_2022	2022	SureSelect	Clinical_Swab	Yes	Yes	-	Human	Melbourne	Australia	Oceania	SS14	-	-	-	Unknown	4.88E-02	Yes	54.3	53	1	1	Resistant	A2058G	A2058G
TPAUS_762	SRR15440191	SRR15440191.Treponema.ds179640-reads	179640	-	SRR15440191	reads	TPA	TPA-Global	2010	Taouk_2022	2022	SureSelect	Clinical_Swab	Yes	Yes	-	Human	Melbourne	Australia	Oceania	SS14	-	-	-	Unknown	7.31E-02	Yes	36.9	36	1	1	Resistant	A2058G	A2058G
TPAUS_764	SRR15440190	SRR15440190.Treponema.ds520864-reads	520864	-	SRR15440190	reads	TPA	TPA-Global	2010	Taouk_2022	2022	SureSelect	Clinical_Swab	Yes	Yes	-	Human	Melbourne	Australia	Oceania	SS14	-	-	-	Unknown	4.11E-02	Yes	103	101	10	10	Sensitive	Sensitive	Sensitive
TPAUS_765	SRR15440189	SRR15440189.Treponema.ds2500000-reads	2500000	-	SRR15440189	reads	TPA	TPA-Global	2010	Taouk_2022	2022	SureSelect	Clinical_Swab	Yes	Yes	-	Human	Melbourne	Australia	Oceania	SS14	-	-	-	Unknown	3.87E-02	Yes	500.8	495	1	1	Resistant	A2058G	A2058G
TPAUS_766	SRR15440188	SRR15440188.Treponema.ds551471-reads	551471	-	SRR15440188	reads	TPA	TPA-Global	2010	Taouk_2022	2022	SureSelect	Clinical_Swab	Yes	Yes	-	Human	Melbourne	Australia	Oceania	SS14	-	-	-	Unknown	4.13E-02	Yes	103.7	102	1	1	Resistant	A2058G	A2058G
TPAUS_768	SRR15440187	SRR15440187.Treponema.ds298041-reads	298041	-	SRR15440187	reads	TPA	TPA-Global	2011	Taouk_2022	2022	SureSelect	Clinical_Swab	Yes	Yes	-	Human	Melbourne	Australia	Oceania	SS14	-	-	-	Unknown	4.74E-02	Yes	57.4	56	1	1	Resistant	A2058G	A2058G
TPAUS_772	SRR15440185	SRR15440185.Treponema.ds254738-reads	254738	-	SRR15440185	reads	TPA	TPA-Global	2011	Taouk_2022	2022	SureSelect	Clinical_Swab	Yes	Yes	-	Human	Melbourne	Australia	Oceania	SS14	-	-	-	Unknown	5.15E-02	Yes	51.5	50	1	1	Resistant	A2058G	A2058G
TPAUS_775	SRR15440184	SRR15440184.Treponema.ds830570-reads	830570	-	SRR15440184	reads	TPA	TPA-Global	2011	Taouk_2022	2022	SureSelect	Clinical_Swab	Yes	Yes	-	Human	Melbourne	Australia	Oceania	SS14	-	-	-	Unknown	3.97E-02	Yes	164.7	162	7	7	Resistant	A2058G	A2058G
TPAUS_779	SRR15440183	SRR15440183.Treponema.ds2500000-reads	2500000	-	SRR15440183	reads	TPA	TPA-Global	2012	Taouk_2022	2022	SureSelect	Clinical_Swab	Yes	Yes	-	Human	Melbourne	Australia	Oceania	SS14	-	-	-	Unknown	3.88E-02	Yes	449.2	448	1	1	Resistant	A2058G	A2058G
TPAUS_780	SRR15440182	SRR15440182.Treponema.ds968468-reads	968468	-	SRR15440182	reads	TPA	TPA-Global	2012	Taouk_2022	2022	SureSelect	Clinical_Swab	Yes	Yes	-	Human	Melbourne	Australia	Oceania	SS14	-	-	-	Unknown	3.99E-02	Yes	183.9	183	1	1	Resistant	A2058G	A2058G
TPAUS_786	SRR15440177	SRR15440177.Treponema.ds211166-reads	211166	-	SRR15440177	reads	TPA	TPA-Global	2012	Taouk_2022	2022	SureSelect	Clinical_Swab	Yes	Yes	-	Human	Melbourne	Australia	Oceania	SS14	-	-	-	Unknown	6.04E-02	Yes	42.9	42	1	1	Resistant	A2058G	A2058G
TPAUS_793	SRR15440174	SRR15440174.Treponema.ds235770-reads	235770	-	SRR15440174	reads	TPA	TPA-Global	2013	Taouk_2022	2022	SureSelect	Clinical_Swab	Yes	Yes	-	Human	Melbourne	Australia	Oceania	SS14	-	-	-	Unknown	5.76E-02	Yes	41.3	41	1	1	Resistant	A2058G	A2058G
TPAUS_797	SRR15440170	SRR15440170.Treponema.ds1072973-reads	1072973	-	SRR15440170	reads	TPA	TPA-Global	2013	Taouk_2022	2022	SureSelect	Clinical_Swab	Yes	Yes	-	Human	Melbourne	Australia	Oceania	SS14	-	-	-	Unknown	3.95E-02	Yes	192.5	191	1	1	Resistant	A2058G	A2058G
TPAUS_798	SRR15440169	SRR15440169.Treponema.ds200654-reads	200654	-	SRR15440169	reads	TPA	TPA-Global	2013	Taouk_2022	2022	SureSelect	Clinical_Swab	Yes	Yes	-	Human	Melbourne	Australia	Oceania	SS14	-	-	-	Unknown	6.68E-02	Yes	40.3	39	9	9	Sensitive	Sensitive	Sensitive
TPAUS_799	SRR15440168	SRR15440168.Treponema.ds541911-reads	541911	-	SRR15440168	reads	TPA	TPA-Global	2013	Taouk_2022	2022	SureSelect	Clinical_Swab	Yes	Yes	-	Human	Melbourne	Australia	Oceania	SS14	-	-	-	Unknown	4.19E-02	Yes	96.4	96	1	1	Resistant	A2058G	A2058G
TPAUS_801	SRR15440167	SRR15440167.Treponema.ds238785-reads	238785	-	SRR15440167	reads	TPA	TPA-Global	2013	Taouk_2022	2022	SureSelect	Clinical_Swab	Yes	Yes	-	Human	Melbourne	Australia	Oceania	SS14	-	-	-	Unknown	5.52E-02	Yes	47.9	47	1	1	Resistant	A2058G	A2058G
TPAUS_804	SRR15440166	SRR15440166.Treponema.ds624093-reads	624093	-	SRR15440166	reads	TPA	TPA-Global	2014	Taouk_2022	2022	SureSelect	Clinical_Swab	Yes	Yes	-	Human	Melbourne	Australia	Oceania	SS14	-	-	-	Unknown	4.08E-02	Yes	122.7	120	1	1	Resistant	A2058G	A2058G
TPAUS_805	SRR15440165	SRR15440165.Treponema.ds759269-reads	759269	-	SRR15440165	reads	TPA	TPA-Global	2014	Taouk_2022	2022	SureSelect	Clinical_Swab	Yes	Yes	-	Human	Melbourne	Australia	Oceania	SS14	-	-	-	Unknown	4.00E-02	Yes	142.2	141	1	1	Resistant	A2058G	A2058G
TPAUS_806	SRR15440163	SRR15440163.Treponema.ds406639-reads	406639	-	SRR15440163	reads	TPA	TPA-Global	2014	Taouk_2022	2022	SureSelect	Clinical_Swab	Yes	Yes	-	Human	Melbourne	Australia	Oceania	SS14	-	-	-	Unknown	4.29E-02	Yes	81.1	79	1	1	Resistant	A2058G	A2058G
TPAUS_810	SRR15440160	SRR15440160.Treponema.ds2228456-reads	2228456	-	SRR15440160	reads	TPA	TPA-Global	2014	Taouk_2022	2022	SureSelect	Clinical_Swab	Yes	Yes	-	Human	Melbourne	Australia	Oceania	SS14	-	-	-	Unknown	3.88E-02	Yes	394.3	392	1	1	Resistant	A2058G	A2058G
TPAUS_811	SRR15440159	SRR15440159.Treponema.ds261468-reads	261468	-	SRR15440159	reads	TPA	TPA-Global	2014	Taouk_2022	2022	SureSelect	Clinical_Swab	Yes	Yes	-	Human	Melbourne	Australia	Oceania	SS14	-	-	-	Unknown	5.08E-02	Yes	51.6	51	1	1	Resistant	A2058G	A2058G
TPAUS_813	SRR15440158	SRR15440158.Treponema.ds302329-reads	302329	-	SRR15440158	reads	TPA	TPA-Global	2014	Taouk_2022	2022	SureSelect	Clinical_Swab	Yes	Yes	-	Human	Melbourne	Australia	Oceania	SS14	-	-	-	Unknown	4.73E-02	Yes	59.1	58	1	1	Resistant	A2058G	A2058G
A0YIQC9601	SRR21294940	SRR21294940.Treponema.ds64038-reads	64038	-	SRR21294940	reads	TPA	TPA-Global	2020	Sena_2024	2024	ppWGA/SureSelect	-	-	-	-	Human	-	USA	N.America	SS14	-	-	-	Unknown	0.148704	Yes	13.8	13	6	6	Resistant	A2059G	A2059G
SS14600000	SRR18326767	SRR18326767.Treponema.ds198127-reads	198127	-	SRR18326767	reads	TPA	TPA-Global	2015	Sena_2024	2024	ppWGA/SureSelect	-	-	-	-	Human	-	Colombia	S.America	SS14	-	-	-	Unknown	4.53E-02	Yes	25.8	25	18	18	Sensitive	Sensitive	Sensitive
SS15600000	SRR21294827	SRR21294827.Treponema.ds91932-reads	91932	-	SRR21294827	reads	TPA	TPA-Global	2016	Sena_2024	2024	ppWGA/SureSelect	-	-	-	-	Human	-	Colombia	S.America	SS14	-	-	-	Unknown	6.87E-02	Yes	20.3	20	18	18	Sensitive	Sensitive	Sensitive
SS16700000	SRR18326766	SRR18326766.Treponema.ds90724-reads	90724	-	SRR18326766	reads	TPA	TPA-Global	2016	Sena_2024	2024	ppWGA/SureSelect	-	-	-	-	Human	-	Colombia	S.America	SS14	-	-	-	Unknown	6.38E-02	Yes	19.7	19	18	18	Sensitive	Sensitive	Sensitive
SS19600000	SRR21294825	SRR21294825.Treponema.ds125622-reads	125622	-	SRR21294825	reads	TPA	TPA-Global	2020	Sena_2024	2024	ppWGA/SureSelect	-	-	-	-	Human	-	Colombia	S.America	SS14	-	-	-	Unknown	4.44E-02	Yes	27.9	28	17	17	Sensitive	Sensitive	Sensitive
SS20800000	SRR21294828	SRR21294828.Treponema.ds100845-reads	100845	-	SRR21294828	reads	TPA	TPA-Global	2020	Sena_2024	2024	ppWGA/SureSelect	-	-	-	-	Human	-	Colombia	S.America	SS14	-	-	-	Unknown	0.188639	Yes	13	13	18	18	Sensitive	Sensitive	Sensitive
SS21300000	SRR21294824	SRR21294824.Treponema.ds252609-reads	252609	-	SRR21294824	reads	TPA	TPA-Global	2019	Sena_2024	2024	ppWGA/SureSelect	-	-	-	-	Human	-	Colombia	S.America	SS14	-	-	-	Unknown	8.47E-02	Yes	35.5	31	1	1	Resistant	A2058G	A2058G
SS21500000	SRR21294823	SRR21294823.Treponema.ds363249-reads	363249	-	SRR21294823	reads	TPA	TPA-Global	2019	Sena_2024	2024	ppWGA/SureSelect	-	-	-	-	Human	-	Colombia	S.America	SS14	-	-	-	Unknown	3.74E-02	Yes	81.2	82	18	18	Resistant	A2058G	A2058G
SS2210000A	SRR21294941	SRR21294941.Treponema.ds87081-reads	87081	-	SRR21294941	reads	TPA	TPA-Global	2020	Sena_2024	2024	ppWGA/SureSelect	-	-	-	-	Human	-	Colombia	S.America	SS14	-	-	-	Unknown	7.45E-02	Yes	18.6	18	17	17	Sensitive	Sensitive	Sensitive
SS2220000A	SRR18326765	SRR18326765.Treponema.ds237335-reads	237335	-	SRR18326765	reads	TPA	TPA-Global	2020	Sena_2024	2024	ppWGA/SureSelect	-	-	-	-	Human	-	Colombia	S.America	Nichols	-	-	-	Unknown	3.83E-02	Yes	52.8	53	57	57	Sensitive	Sensitive	Sensitive
TPVCC00170	SRR21294820	SRR21294820.Treponema.ds341115-reads	341115	-	RR21294820	reads	TPA	TPA-Global	2020	Sena_2024	2024	ppWGA/SureSelect	-	-	-	-	Human	-	Colombia	S.America	SS14	-	Male	-	Unknown	3.75E-02	Yes	77.8	79	17	17	Sensitive	Sensitive	Sensitive
TPVCC004D0	SRR21294819	SRR21294819.Treponema.ds97236-reads	97236	-	SRR21294819	reads	TPA	TPA-Global	2020	Sena_2024	2024	ppWGA/SureSelect	-	-	-	-	Human	-	Colombia	S.America	Nichols	-	Male	-	Unknown	0.248107	Yes	11.1	11	38	38	Resistant	A2058G	A2058G
TPVCC008N0	SRR21294826	SRR21294826.Treponema.ds171713-reads	171713	-	SRR21294826	reads	TPA	TPA-Global	2020	Sena_2024	2024	ppWGA/SureSelect	-	-	-	-	Human	-	Colombia	S.America	Nichols	-	Female	-	Unknown	5.40E-02	Yes	24.8	24	38	38	Resistant	A2058G	A2058G
TPVCC02450	SRR21294790	SRR21294790.Treponema.ds228154-reads	228154	-	SRR21294790	reads	TPA	TPA-Global	2020	Sena_2024	2024	ppWGA/SureSelect	-	-	-	-	Human	-	Colombia	S.America	SS14	-	Female	-	Unknown	3.90E-02	Yes	36.5	36	17	17	Sensitive	Sensitive	Sensitive
TPVCC03090	SRR21294785	SRR21294785.Treponema.ds363189-reads	363189	-	SRR21294785	reads	TPA	TPA-Global	2021	Sena_2024	2024	ppWGA/SureSelect	-	-	-	-	Human	-	Colombia	S.America	SS14	-	Female	-	Unknown	3.75E-02	Yes	60.1	61	18	18	Resistant	A2058G	A2058G
TPVCC03770	SRR21294789	SRR21294789.Treponema.ds186468-reads	186468	-	SRR21294789	reads	TPA	TPA-Global	2021	Sena_2024	2024	ppWGA/SureSelect	-	-	-	-	Human	-	Colombia	S.America	SS14	-	Male	-	Unknown	3.86E-02	Yes	39.8	40	1	1	Resistant	A2058G	A2058G
TPVCC038T0	SRR21294786	SRR21294786.Treponema.ds151605-reads	151605	-	SRR21294786	reads	TPA	TPA-Global	2021	Sena_2024	2024	ppWGA/SureSelect	-	-	-	-	Human	-	Colombia	S.America	Nichols	-	Male	-	Unknown	4.14E-02	Yes	33.4	33	38	38	Resistant	A2058G	A2058G
TPVCN00490	SRR21294845	SRR21294845.Treponema.ds1100973-reads	1100973	-	SRR21294845	reads	TPA	TPA-Global	2019	Sena_2024	2024	ppWGA/SureSelect	-	-	-	-	Human	-	China	Asia	Nichols	-	Male	-	Unknown	3.74E-02	Yes	254.3	255	39	39	Resistant	A2058G	A2058G
TPVCN005BB	SRR23948432	SRR23948432.Treponema.ds1140689-reads	1140689	-	SRR23948432	reads	TPA	TPA-Global	2019	Sena_2024	2024	ppWGA/SureSelect	-	-	-	-	Human	-	China	Asia	SS14	-	Female	-	Unknown	4.09E-02	Yes	97.1	92	5	5	Resistant	A2058G	A2058G
TPVCN006DB	SRR23948455	SRR23948455.Treponema.ds574557-reads	574557	-	SRR23948455	reads	TPA	TPA-Global	2020	Sena_2024	2024	ppWGA/SureSelect	-	-	-	-	Human	-	China	Asia	Nichols	-	Male	-	Unknown	3.86E-02	Yes	55.8	55	38	38	Resistant	A2058G	A2058G
TPVCN007F0	SRR21294952	SRR21294952.Treponema.ds2824284-reads	2824284	-	SRR21294952	reads	TPA	TPA-Global	2020	Sena_2024	2024	ppWGA/SureSelect	-	-	-	-	Human	-	China	Asia	SS14	-	Male	-	Unknown	3.70E-02	Yes	654.2	663	8	8	Resistant	A2058G	A2058G
TPVCN008H0	SRR21294951	SRR21294951.Treponema.ds2534064-reads	2534064	-	SRR21294951	reads	TPA	TPA-Global	2020	Sena_2024	2024	ppWGA/SureSelect	-	-	-	-	Human	-	China	Asia	Nichols	-	Male	-	Unknown	3.75E-02	Yes	549.6	484	39	39	Resistant	A2058G	A2058G
TPVCN0105B	SRR23948443	SRR23948443.Treponema.ds3500000-reads	3500000	-	SRR23948443	reads	TPA	TPA-Global	2020	Sena_2024	2024	ppWGA/SureSelect	-	-	-	-	Human	-	China	Asia	SS14	-	Female	-	Unknown	3.69E-02	Yes	446.7	449	5	5	Resistant	A2058G	A2058G
TPVCN0117B	SRR23948457	SRR23948457.Treponema.ds955029-reads	955029	-	SRR23948457	reads	TPA	TPA-Global	2020	Sena_2024	2024	ppWGA/SureSelect	-	-	-	-	Human	-	China	Asia	SS14	-	Female	-	Unknown	3.74E-02	Yes	83.1	84	5	5	Resistant	A2058G	A2058G
TPVCN0121B	SRR23948442	SRR23948442.Treponema.ds3500000-reads	3500000	-	SRR23948442	reads	TPA	TPA-Global	2020	Sena_2024	2024	ppWGA/SureSelect	-	-	-	-	Human	-	China	Asia	SS14	-	Male	-	Unknown	3.69E-02	Yes	481.5	488	8	8	Resistant	A2059G	A2059G
TPVCN0133B	SRR23948431	SRR23948431.Treponema.ds1101159-reads	1101159	-	SRR23948431	reads	TPA	TPA-Global	2020	Sena_2024	2024	ppWGA/SureSelect	-	-	-	-	Human	-	China	Asia	SS14	-	Male	-	Unknown	3.73E-02	Yes	105.5	106	5	5	Resistant	A2058G	A2058G
TPVCN014D0	SRR21294843	SRR21294843.Treponema.ds2751114-reads	2751114	-	SRR21294843	reads	TPA	TPA-Global	2020	Sena_2024	2024	ppWGA/SureSelect	-	-	-	-	Human	-	China	Asia	SS14	-	Female	-	Unknown	3.71E-02	Yes	625.5	629	19	19	Resistant	A2058G	A2058G
TPVCN0169B	SRR23948441	SRR23948441.Treponema.ds3500000-reads	3500000	-	SRR23948441	reads	TPA	TPA-Global	2020	Sena_2024	2024	ppWGA/SureSelect	-	-	-	-	Human	-	China	Asia	Nichols	-	Male	-	Unknown	3.75E-02	Yes	453.2	456	39	39	Resistant	A2058G	A2058G
TPVCN017B0	SRR21294883	SRR21294883.Treponema.ds320198-reads	320198	-	SRR21294883	reads	TPA	TPA-Global	2020	Sena_2024	2024	ppWGA/SureSelect	-	-	-	-	Human	-	China	Asia	SS14	-	Male	-	Unknown	3.77E-02	Yes	73.9	70	5	5	Resistant	A2058G	A2058G
TPVCN019R0	SRR21294928	SRR21294928.Treponema.ds221711-reads	221711	-	SRR21294928	reads	TPA	TPA-Global	2020	Sena_2024	2024	ppWGA/SureSelect	-	-	-	-	Human	-	China	Asia	SS14	-	Male	-	Unknown	3.85E-02	Yes	51.4	49	8	8	Resistant	A2058G	A2058G
TPVCN0209B	SRR23948440	SRR23948440.Treponema.ds3500000-reads	3500000	-	SRR23948440	reads	TPA	TPA-Global	2020	Sena_2024	2024	ppWGA/SureSelect	-	-	-	-	Human	-	China	Asia	SS14	-	Male	-	Unknown	3.69E-02	Yes	440.4	449	8	8	Resistant	A2058G	A2058G
TPVCN021B0	SRR21294887	SRR21294887.Treponema.ds1615060-reads	1615060	-	SRR21294887	reads	TPA	TPA-Global	2020	Sena_2024	2024	ppWGA/SureSelect	-	-	-	-	Human	-	China	Asia	SS14	-	Male	-	Unknown	3.73E-02	Yes	376	333	8	8	Resistant	A2058G	A2058G
TPVCN022D0	SRR21294936	SRR21294936.Treponema.ds210199-reads	210199	-	SRR21294936	reads	TPA	TPA-Global	2020	Sena_2024	2024	ppWGA/SureSelect	-	-	-	-	Human	-	China	Asia	SS14	-	Male	-	Unknown	3.89E-02	Yes	48.3	46	8	8	Resistant	A2058G	A2058G
TPVCN02410	SRR21294932	SRR21294932.Treponema.ds914341-reads	914341	-	SRR21294932	reads	TPA	TPA-Global	2020	Sena_2024	2024	ppWGA/SureSelect	-	-	-	-	Human	-	China	Asia	Nichols	-	Male	-	Unknown	3.74E-02	Yes	209.4	197	39	39	Resistant	A2058G	A2058G
TPVCN0253B	SRR23948456	SRR23948456.Treponema.ds614008-reads	614008	-	SRR23948456	reads	TPA	TPA-Global	2020	Sena_2024	2024	ppWGA/SureSelect	-	-	-	-	Human	-	China	Asia	SS14	-	Male	-	Unknown	3.80E-02	Yes	44.6	45	5	5	Resistant	A2058G	A2058G
TPVCN02650	SRR21294933	SRR21294933.Treponema.ds266973-reads	266973	-	SRR21294933	reads	TPA	TPA-Global	2020	Sena_2024	2024	ppWGA/SureSelect	-	-	-	-	Human	-	China	Asia	SS14	-	Male	-	Unknown	3.76E-02	Yes	62	59	8	8	Resistant	A2058G	A2058G
TPVCN0277B	SRR23948427	SRR23948427.Treponema.ds741376-reads	741376	-	SRR23948427	reads	TPA	TPA-Global	2020	Sena_2024	2024	ppWGA/SureSelect	-	-	-	-	Human	-	China	Asia	SS14	-	Male	-	Unknown	3.77E-02	Yes	72.5	72	5	5	Resistant	A2058G	A2058G
TPVCN028TS	SRR23948430	SRR23948430.Treponema.ds2009230-reads	2009230	-	SRR23948430	reads	TPA	TPA-Global	2020	Sena_2024	2024	ppWGA/SureSelect	-	-	-	-	Human	-	China	Asia	SS14	-	Male	-	Unknown	3.75E-02	Yes	81.9	82	19	19	Resistant	A2058G	A2058G
TPVCN029V0	SRR21294939	SRR21294939.Treponema.ds1189658-reads	1189658	-	SRR21294939	reads	TPA	TPA-Global	2020	Sena_2024	2024	ppWGA/SureSelect	-	-	-	-	Human	-	China	Asia	Nichols	-	Male	-	Unknown	3.73E-02	Yes	272.3	253	38	38	Resistant	A2058G	A2058G
TPVCN030DB	SRR23948460	SRR23948460.Treponema.ds3500000-reads	3500000	-	SRR23948460	reads	TPA	TPA-Global	2020	Sena_2024	2024	ppWGA/SureSelect	-	-	-	-	Human	-	China	Asia	SS14	-	Male	-	Unknown	3.70E-02	Yes	344.7	350	8	8	Resistant	A2058G	A2058G
TPVCN031F0	SRR21294890	SRR21294890.Treponema.ds430112-reads	430112	-	SRR21294890	reads	TPA	TPA-Global	2020	Sena_2024	2024	ppWGA/SureSelect	-	-	-	-	Human	-	China	Asia	SS14	-	Male	-	Unknown	3.72E-02	Yes	99.6	95	19	19	Resistant	A2058G	A2058G
TPVCN0329B	SRR23948448	SRR23948448.Treponema.ds518024-reads	518024	-	SRR23948448	reads	TPA	TPA-Global	2020	Sena_2024	2024	ppWGA/SureSelect	-	-	-	-	Human	-	China	Asia	SS14	-	Male	-	Unknown	3.74E-02	Yes	78	79	5	5	Resistant	A2058G	A2058G
TPVCN033BB	SRR23948439	SRR23948439.Treponema.ds2612463-reads	2612463	-	SRR23948439	reads	TPA	TPA-Global	2020	Sena_2024	2024	ppWGA/SureSelect	-	-	-	-	Human	-	China	Asia	SS14	-	Female	-	Unknown	3.70E-02	Yes	331.7	335	5	5	Resistant	A2058G	A2058G
TPVCN0357B	SRR23948438	SRR23948438.Treponema.ds3323268-reads	3323268	-	SRR23948438	reads	TPA	TPA-Global	2021	Sena_2024	2024	ppWGA/SureSelect	-	-	-	-	Human	-	China	Asia	SS14	-	Male	-	Unknown	3.69E-02	Yes	414.4	419	5	5	Resistant	A2058G	A2058G
TPVCN03610	SRR21294891	SRR21294891.Treponema.ds80340-reads	80340	-	SRR21294891	reads	TPA	TPA-Global	2021	Sena_2024	2024	ppWGA/SureSelect	-	-	-	-	Human	-	China	Asia	SS14	-	Male	-	Unknown	0.113806	Yes	18.6	17	8	8	Resistant	A2058G	A2058G
TPVCN03730	SRR21294934	SRR21294934.Treponema.ds745654-reads	745654	-	SRR21294934	reads	TPA	TPA-Global	2021	Sena_2024	2024	ppWGA/SureSelect	-	-	-	-	Human	-	China	Asia	SS14	-	Male	-	Unknown	3.72E-02	Yes	170.4	159	5	5	Resistant	A2058G	A2058G
TPVCN038X0	SRR21294889	SRR21294889.Treponema.ds336080-reads	336080	-	SRR21294889	reads	TPA	TPA-Global	2021	Sena_2024	2024	ppWGA/SureSelect	-	-	-	-	Human	-	China	Asia	Nichols	-	Male	-	Unknown	3.79E-02	Yes	78	74	39	39	Resistant	A2058G	A2058G
TPVCN039ZS	SRR23948437	SRR23948437.Treponema.ds848750-reads	848750	-	SRR23948437	reads	TPA	TPA-Global	2021	Sena_2024	2024	ppWGA/SureSelect	-	-	-	-	Human	-	China	Asia	SS14	-	Male	-	Unknown	3.74E-02	Yes	80.8	82	5	5	Resistant	A2058G	A2058G
TPVCN040HB	SRR23948436	SRR23948436.Treponema.ds3500000-reads	3500000	-	SRR23948436	reads	TPA	TPA-Global	2021	Sena_2024	2024	ppWGA/SureSelect	-	-	-	-	Human	-	China	Asia	SS14	-	Male	-	Unknown	3.69E-02	Yes	624.2	628	8	8	Resistant	A2059G	A2059G
TPVCN041L0	SRR21294754	SRR21294754.Treponema.ds385765-reads	385765	-	SRR21294754	reads	TPA	TPA-Global	2022	Sena_2024	2024	ppWGA/SureSelect	-	-	-	-	Human	-	China	Asia	SS14	-	Male	-	Unknown	3.76E-02	Yes	90.2	90	8	8	Resistant	A2058G	A2058G
TPVCN042NB	SRR23948435	SRR23948435.Treponema.ds1342241-reads	1342241	-	SRR23948435	reads	TPA	TPA-Global	2021	Sena_2024	2024	ppWGA/SureSelect	-	-	-	-	Human	-	China	Asia	SS14	-	Male	-	Unknown	3.71E-02	Yes	190.9	191	5	5	Resistant	A2058G	A2058G
TPVCN047Z1	SRR23948449	SRR23948449.Treponema.ds3500000-reads	3500000	-	SRR23948449	reads	TPA	TPA-Global	Unknown	Sena_2024	2024	ppWGA/SureSelect	-	-	-	-	Human	-	China	Asia	SS14	-	Male	-	Unknown	3.69E-02	Yes	696	693	8	8	Resistant	A2058G	A2058G
TPVCN04931	SRR23948447	SRR23948447.Treponema.ds3500000-reads	3500000	-	SRR23948447	reads	TPA	TPA-Global	2021	Sena_2024	2024	ppWGA/SureSelect	-	-	-	-	Human	-	China	Asia	SS14	-	Male	-	Unknown	3.70E-02	Yes	683.9	675	8	8	Resistant	A2058G	A2058G
TPVCN051RS	SRR23948458	SRR23948458.Treponema.ds1661946-reads	1661946	-	SRR23948458	reads	TPA	TPA-Global	2021	Sena_2024	2024	ppWGA/SureSelect	-	-	-	-	Human	-	China	Asia	SS14	-	Female	-	Unknown	3.76E-02	Yes	65.9	66	19	19	Resistant	A2058G	A2058G
TPVCN052HS	SRR23948429	SRR23948429.Treponema.ds1426456-reads	1426456	-	SRR23948429	reads	TPA	TPA-Global	2021	Sena_2024	2024	ppWGA/SureSelect	-	-	-	-	Human	-	China	Asia	SS14	-	Male	-	Unknown	3.73E-02	Yes	96.6	97	5	5	Resistant	A2058G	A2058G
TPVCN053LB	SRR23948452	SRR23948452.Treponema.ds473947-reads	473947	-	SRR23948452	reads	TPA	TPA-Global	2021	Sena_2024	2024	ppWGA/SureSelect	-	-	-	-	Human	-	China	Asia	SS14	-	Female	-	Unknown	4.03E-02	Yes	32.8	33	5	5	Resistant	A2058G	A2058G
TPVCN054XB	SRR23948453	SRR23948453.Treponema.ds778985-reads	778985	-	SRR23948453	reads	TPA	TPA-Global	2021	Sena_2024	2024	ppWGA/SureSelect	-	-	-	-	Human	-	China	Asia	SS14	-	Male	-	Unknown	3.82E-02	Yes	47.2	47	25	25	Resistant	A2058G	A2058G
TPVCN0585B	SRR23948450	SRR23948450.Treponema.ds527474-reads	527474	-	SRR23948450	reads	TPA	TPA-Global	2021	Sena_2024	2024	ppWGA/SureSelect	-	-	-	-	Human	-	China	Asia	SS14	-	Male	-	Unknown	4.20E-02	Yes	27.6	28	5	5	Resistant	A2058G	A2058G
TPVCN061V1	SRR23948446	SRR23948446.Treponema.ds3500000-reads	3500000	-	SRR23948446	reads	TPA	TPA-Global	2021	Sena_2024	2024	ppWGA/SureSelect	-	-	-	-	Human	-	China	Asia	SS14	-	Male	-	Unknown	3.69E-02	Yes	738.3	734	25	25	Resistant	A2058G	A2058G
TPVCN062XB	SRR23948434	SRR23948434.Treponema.ds2567983-reads	2567983	-	SRR23948434	reads	TPA	TPA-Global	2021	Sena_2024	2024	ppWGA/SureSelect	-	-	-	-	Human	-	China	Asia	SS14	-	Male	-	Unknown	3.69E-02	Yes	391.3	396	84	Singleton	Resistant	A2059G	A2059G
TPVCN063ZB	SRR23948454	SRR23948454.Treponema.ds587999-reads	587999	-	SRR23948454	reads	TPA	TPA-Global	2021	Sena_2024	2024	ppWGA/SureSelect	-	-	-	-	Human	-	China	Asia	SS14	-	Female	-	Unknown	3.85E-02	Yes	41.4	41	19	19	Resistant	A2058G	A2058G
TPVCN064H1	SRR23948445	SRR23948445.Treponema.ds2594853-reads	2594853	-	SRR23948445	reads	TPA	TPA-Global	2021	Sena_2024	2024	ppWGA/SureSelect	-	-	-	-	Human	-	China	Asia	SS14	-	Male	-	Unknown	3.70E-02	Yes	494.8	487	8	8	Resistant	A2058G	A2058G
TPVCN067RB	SRR23948428	SRR23948428.Treponema.ds1150739-reads	1150739	-	SRR23948428	reads	TPA	TPA-Global	2021	Sena_2024	2024	ppWGA/SureSelect	-	-	-	-	Human	-	China	Asia	Nichols	-	Male	-	Unknown	3.80E-02	Yes	121.7	122	39	39	Resistant	A2058G	A2058G
TPVCN0689B	SRR23948451	SRR23948451.Treponema.ds671837-reads	671837	-	SRR23948451	reads	TPA	TPA-Global	2021	Sena_2024	2024	ppWGA/SureSelect	-	-	-	-	Human	-	China	Asia	Nichols	-	Male	-	Unknown	6.32E-02	Yes	18.8	19	39	39	Resistant	A2058G	A2058G
TPVCN070X0	SRR21294953	SRR21294953.Treponema.ds301661-reads	301661	-	SRR21294953	reads	TPA	TPA-Global	2022	Sena_2024	2024	ppWGA/SureSelect	-	-	-	-	Human	-	China	Asia	SS14	-	Male	-	Unknown	3.77E-02	Yes	70.1	69	8	8	Resistant	A2059G	A2059G
TPVCN072TB	SRR23948433	SRR23948433.Treponema.ds2768339-reads	2768339	-	SRR23948433	reads	TPA	TPA-Global	2022	Sena_2024	2024	ppWGA/SureSelect	-	-	-	-	Human	-	China	Asia	SS14	-	Male	-	Unknown	3.69E-02	Yes	354.4	358	5	5	Resistant	A2058G	A2058G
TPVCN073VS	SRR23948459	SRR23948459.Treponema.ds1149506-reads	1149506	-	SRR23948459	reads	TPA	TPA-Global	2022	Sena_2024	2024	ppWGA/SureSelect	-	-	-	-	Human	-	China	Asia	SS14	-	Male	-	Unknown	3.72E-02	Yes	110.8	112	5	5	Resistant	A2058G	A2058G
TPVCN075R1	SRR23948444	SRR23948444.Treponema.ds774731-reads	774731	-	SRR23948444	reads	TPA	TPA-Global	2022	Sena_2024	2024	ppWGA/SureSelect	-	-	-	-	Human	-	China	Asia	Nichols	-	Male	-	Unknown	3.76E-02	Yes	145.4	144	39	39	Resistant	A2058G	A2058G
TPVMW001M1	SRR21294809	SRR21294809.Treponema.ds253515-reads	253515	-	SRR21294809	reads	TPA	TPA-Global	2020	Sena_2024	2024	ppWGA/SureSelect	-	-	-	-	Human	-	Malawi	Africa	SS14	-	Male	-	Unknown	3.75E-02	Yes	56.5	56	81	13	Sensitive	Sensitive	Sensitive
TPVMW012P0	SRR21294945	SRR21294945.Treponema.ds101566-reads	101566	-	SRR21294945	reads	TPA	TPA-Global	2020	Sena_2024	2024	ppWGA/SureSelect	-	-	-	-	Human	-	Malawi	Africa	SS14	-	Female	-	Unknown	5.62E-02	Yes	22.8	22	13	13	Sensitive	Sensitive	Sensitive
TPVMW022U1	SRR21294944	SRR21294944.Treponema.ds167886-reads	167886	-	SRR21294944	reads	TPA	TPA-Global	2020	Sena_2024	2024	ppWGA/SureSelect	-	-	-	-	Human	-	Malawi	Africa	SS14	-	Female	-	Unknown	4.56E-02	Yes	36.7	35	34	13	Sensitive	Sensitive	Sensitive
TPVMW04300	SRR21294901	SRR21294901.Treponema.ds82064-reads	82064	-	SRR21294901	reads	TPA	TPA-Global	2020	Sena_2024	2024	ppWGA/SureSelect	-	-	-	-	Human	-	Malawi	Africa	SS14	-	Female	-	Unknown	7.55E-02	Yes	19.1	19	33	13	Sensitive	Sensitive	Sensitive
TPVMW04500	SRR21294899	SRR21294899.Treponema.ds145826-reads	145826	-	SRR21294899	reads	TPA	TPA-Global	2020	Sena_2024	2024	ppWGA/SureSelect	-	-	-	-	Human	-	Malawi	Africa	SS14	-	-	-	Unknown	4.22E-02	Yes	34	34	15	13	Sensitive	Sensitive	Sensitive
TPVMW048P0	SRR21294852	SRR21294852.Treponema.ds109583-reads	109583	-	SRR21294852	reads	TPA	TPA-Global	2020	Sena_2024	2024	ppWGA/SureSelect	-	-	-	-	Human	-	Malawi	Africa	SS14	-	Male	-	Unknown	7.86E-02	Yes	25.5	24	85	13	Sensitive	Sensitive	Sensitive
TPVMW05340	SRR21294946	SRR21294946.Treponema.ds2424850-reads	2424850	-	SRR21294946	reads	TPA	TPA-Global	2020	Sena_2024	2024	ppWGA/SureSelect	-	-	-	-	Human	-	Malawi	Africa	SS14	-	Female	-	Unknown	3.70E-02	Yes	524.5	492	4	4	Sensitive	Sensitive	Sensitive
TPVMW061C0	SRR21294898	SRR21294898.Treponema.ds105644-reads	105644	-	SRR21294898	reads	TPA	TPA-Global	2020	Sena_2024	2024	ppWGA/SureSelect	-	-	-	-	Human	-	Malawi	Africa	SS14	-	Female	-	Unknown	5.24E-02	Yes	24.5	24	13	13	Sensitive	Sensitive	Sensitive
TPVMW06540	SRR21294896	SRR21294896.Treponema.ds74232-reads	74232	-	SRR21294896	reads	TPA	TPA-Global	2020	Sena_2024	2024	ppWGA/SureSelect	-	-	-	-	Human	-	Malawi	Africa	SS14	-	Female	-	Unknown	9.67E-02	Yes	17.1	17	13	13	Sensitive	Sensitive	Sensitive
TPVMW075O0	SRR21294772	SRR21294772.Treponema.ds103459-reads	103459	-	SRR21294772	reads	TPA	TPA-Global	2020	Sena_2024	2024	ppWGA/SureSelect	-	-	-	-	Human	-	Malawi	Africa	SS14	-	-	-	Unknown	5.24E-02	Yes	24	24	34	13	Sensitive	Sensitive	Sensitive
TPVMW07660	SRR21294900	SRR21294900.Treponema.ds175211-reads	175211	-	SRR21294900	reads	TPA	TPA-Global	2020	Sena_2024	2024	ppWGA/SureSelect	-	-	-	-	Human	-	Malawi	Africa	SS14	-	Female	-	Unknown	4.03E-02	Yes	40.7	41	90	13	Sensitive	Sensitive	Sensitive
TPVMW07740	SRR21294949	SRR21294949.Treponema.ds133375-reads	133375	-	SRR21294949	reads	TPA	TPA-Global	2020	Sena_2024	2024	ppWGA/SureSelect	-	-	-	-	Human	-	Malawi	Africa	Nichols	-	Female	-	Unknown	4.87E-02	Yes	30.5	29	50	50	Sensitive	Sensitive	Sensitive
TPVMW082H0	SRR21294950	SRR21294950.Treponema.ds67373-reads	67373	-	SRR21294950	reads	TPA	TPA-Global	2020	Sena_2024	2024	ppWGA/SureSelect	-	-	-	-	Human	-	Malawi	Africa	Nichols	-	Male	-	Unknown	0.121304	Yes	15.3	15	115	Singleton	Sensitive	Sensitive	Sensitive
TPVMW083L0	SRR21294947	SRR21294947.Treponema.ds104021-reads	104021	-	SRR21294947	reads	TPA	TPA-Global	2020	Sena_2024	2024	ppWGA/SureSelect	-	-	-	-	Human	-	Malawi	Africa	SS14	-	Male	-	Unknown	5.93E-02	Yes	23.2	22	93	13	Sensitive	Sensitive	Sensitive
TPVMW091L0	SRR21294774	SRR21294774.Treponema.ds69354-reads	69354	-	SRR21294774	reads	TPA	TPA-Global	2020	Sena_2024	2024	ppWGA/SureSelect	-	-	-	-	Human	-	Malawi	Africa	SS14	-	Female	-	Unknown	0.106173	Yes	16.1	16	28	28	Sensitive	Sensitive	Sensitive
TPVMW100Y0	SRR21294773	SRR21294773.Treponema.ds101611-reads	101611	-	SRR21294773	reads	TPA	TPA-Global	2020	Sena_2024	2024	ppWGA/SureSelect	-	-	-	-	Human	-	Malawi	Africa	SS14	-	Female	-	Unknown	5.38E-02	Yes	23.7	23	13	13	Resistant	A2058G	A2058G
TPVMW114K0	SRR21294771	SRR21294771.Treponema.ds84191-reads	84191	-	SRR21294771	reads	TPA	TPA-Global	2020	Sena_2024	2024	ppWGA/SureSelect	-	-	-	-	Human	-	Malawi	Africa	SS14	-	Male	-	Unknown	7.75E-02	Yes	19.3	19	15	13	Sensitive	Sensitive	Sensitive
TPVMW12863	SRR21294880	SRR21294880.Treponema.ds89284-reads	89284	-	SRR21294880	reads	TPA	TPA-Global	2020	Sena_2024	2024	ppWGA/SureSelect	-	-	-	-	Human	-	Malawi	Africa	SS14	-	Female	-	Unknown	6.89E-02	Yes	20	20	88	13	Sensitive	Sensitive	Sensitive
TPVMW149W0	SRR21294879	SRR21294879.Treponema.ds426232-reads	426232	-	SRR21294879	reads	TPA	TPA-Global	2020	Sena_2024	2024	ppWGA/SureSelect	-	-	-	-	Human	-	Malawi	Africa	SS14	-	Female	-	Unknown	3.73E-02	Yes	96.4	97	29	13	Resistant	A2058G	A2058G
TPVMW16060	SRR21294878	SRR21294878.Treponema.ds919319-reads	919319	-	SRR21294878	reads	TPA	TPA-Global	2020	Sena_2024	2024	ppWGA/SureSelect	-	-	-	-	Human	-	Malawi	Africa	SS14	-	Male	-	Unknown	3.71E-02	Yes	201	191	87	13	Sensitive	Sensitive	Sensitive
TPVMW169M1	SRR21294876	SRR21294876.Treponema.ds137020-reads	137020	-	SRR21294876	reads	TPA	TPA-Global	2020	Sena_2024	2024	ppWGA/SureSelect	-	-	-	-	Human	-	Malawi	Africa	SS14	-	Male	-	Unknown	4.27E-02	Yes	30.5	30	29	13	Resistant	A2058G	A2058G
TPVMW17100	SRR21294764	SRR21294764.Treponema.ds146100-reads	146100	-	SRR21294764	reads	TPA	TPA-Global	2020	Sena_2024	2024	ppWGA/SureSelect	-	-	-	-	Human	-	Malawi	Africa	SS14	-	Female	-	Unknown	4.18E-02	Yes	33.7	34	13	13	Sensitive	Sensitive	Sensitive
TPVMW174A0	SRR21294769	SRR21294769.Treponema.ds72144-reads	72144	-	SRR21294769	reads	TPA	TPA-Global	2020	Sena_2024	2024	ppWGA/SureSelect	-	-	-	-	Human	-	Malawi	Africa	SS14	-	Male	-	Unknown	0.101358	Yes	16.4	16	2	2	Resistant	A2058G	A2058G
TPVMW182T0	SRR21294763	SRR21294763.Treponema.ds157529-reads	157529	-	SRR21294763	reads	TPA	TPA-Global	2020	Sena_2024	2024	ppWGA/SureSelect	-	-	-	-	Human	-	Malawi	Africa	Nichols	-	Female	-	Unknown	4.27E-02	Yes	36.1	36	49	49	Sensitive	Sensitive	Sensitive
TPVMW186H0	SRR21294762	SRR21294762.Treponema.ds79019-reads	79019	-	SRR21294762	reads	TPA	TPA-Global	2020	Sena_2024	2024	ppWGA/SureSelect	-	-	-	-	Human	-	Malawi	Africa	SS14	-	Male	-	Unknown	7.75E-02	Yes	18.1	18	75	13	Mixed	A2058G_Hetero	Uncertain
TPVMW187L1	SRR21294873	SRR21294873.Treponema.ds389413-reads	389413	-	SRR21294873	reads	TPA	TPA-Global	2020	Sena_2024	2024	ppWGA/SureSelect	-	-	-	-	Human	-	Malawi	Africa	SS14	-	Female	-	Unknown	3.74E-02	Yes	87.9	88	76	Singleton	Sensitive	Sensitive	Sensitive
TPVMW22381	SRR21294871	SRR21294871.Treponema.ds87363-reads	87363	-	SRR21294871	reads	TPA	TPA-Global	2020	Sena_2024	2024	ppWGA/SureSelect	-	-	-	-	Human	-	Malawi	Africa	SS14	-	Male	-	Unknown	7.76E-02	Yes	19.5	18	4	4	Sensitive	Sensitive	Sensitive
TPVMW23741	SRR21294869	SRR21294869.Treponema.ds140887-reads	140887	-	SRR21294869	reads	TPA	TPA-Global	2020	Sena_2024	2024	ppWGA/SureSelect	-	-	-	-	Human	-	Malawi	Africa	SS14	-	Female	-	Unknown	4.26E-02	Yes	30.5	30	86	13	Sensitive	Sensitive	Sensitive
TPVMW238U0	SRR21294768	SRR21294768.Treponema.ds148138-reads	148138	-	SRR21294768	reads	TPA	TPA-Global	2020	Sena_2024	2024	ppWGA/SureSelect	-	-	-	-	Human	-	Malawi	Africa	SS14	-	Male	-	Unknown	4.19E-02	Yes	34.1	34	77	13	Resistant	A2058G	A2058G
TPVMW244Y0	SRR21294761	SRR21294761.Treponema.ds169167-reads	169167	-	SRR21294761	reads	TPA	TPA-Global	2020	Sena_2024	2024	ppWGA/SureSelect	-	-	-	-	Human	-	Malawi	Africa	SS14	-	Female	-	Unknown	4.07E-02	Yes	39.8	40	28	28	Sensitive	Sensitive	Sensitive
TPVMW260Y0	SRR21294766	SRR21294766.Treponema.ds108881-reads	108881	-	SRR21294766	reads	TPA	TPA-Global	2020	Sena_2024	2024	ppWGA/SureSelect	-	-	-	-	Human	-	Malawi	Africa	SS14	-	Female	-	Unknown	5.24E-02	Yes	25	25	96	Singleton	Resistant	A2058G	A2058G
TPVMW268E1	SRR21294867	SRR21294867.Treponema.ds85167-reads	85167	-	SRR21294867	reads	TPA	TPA-Global	2020	Sena_2024	2024	ppWGA/SureSelect	-	-	-	-	Human	-	Malawi	Africa	SS14	-	Female	-	Unknown	7.55E-02	Yes	18.8	18	15	13	Sensitive	Sensitive	Sensitive
TPVMW284D0	SRR21294864	SRR21294864.Treponema.ds111457-reads	111457	-	SRR21294864	reads	TPA	TPA-Global	2020	Sena_2024	2024	ppWGA/SureSelect	-	-	-	-	Human	-	Malawi	Africa	SS14	-	Male	-	Unknown	0.150279	Yes	14.5	14	4	4	Sensitive	Sensitive	Sensitive
TPVMW30701	SRR21294840	SRR21294840.Treponema.ds318501-reads	318501	-	SRR21294840	reads	TPA	TPA-Global	2020	Sena_2024	2024	ppWGA/SureSelect	-	-	-	-	Human	-	Malawi	Africa	SS14	-	Female	-	Unknown	3.75E-02	Yes	71.8	72	4	4	Sensitive	Sensitive	Sensitive
TPVMW32060	SRR21294760	SRR21294760.Treponema.ds101329-reads	101329	-	SRR21294760	reads	TPA	TPA-Global	2020	Sena_2024	2024	ppWGA/SureSelect	-	-	-	-	Human	-	Malawi	Africa	SS14	-	Female	-	Unknown	5.28E-02	Yes	23.8	24	74	13	Sensitive	Sensitive	Sensitive
TPVMW325C0	SRR21294758	SRR21294758.Treponema.ds422840-reads	422840	-	SRR21294758	reads	TPA	TPA-Global	2020	Sena_2024	2024	ppWGA/SureSelect	-	-	-	-	Human	-	Malawi	Africa	SS14	-	Male	-	Unknown	3.80E-02	Yes	99.3	101	72	13	Sensitive	Sensitive	Sensitive
TPVMW337C1	SRR21294838	SRR21294838.Treponema.ds105131-reads	105131	-	SRR21294838	reads	TPA	TPA-Global	2020	Sena_2024	2024	ppWGA/SureSelect	-	-	-	-	Human	-	Malawi	Africa	SS14	-	Female	-	Unknown	5.63E-02	Yes	22.9	22	83	13	Sensitive	Sensitive	Sensitive
TPVMW339G2	SRR21294834	SRR21294834.Treponema.ds517050-reads	517050	-	SRR21294834	reads	TPA	TPA-Global	2020	Sena_2024	2024	ppWGA/SureSelect	-	-	-	-	Human	-	Malawi	Africa	SS14	-	Male	-	Unknown	3.74E-02	Yes	115.9	109	15	13	Sensitive	Sensitive	Sensitive
TPVMW343S0	SRR21294756	SRR21294756.Treponema.ds193202-reads	193202	-	SRR21294756	reads	TPA	TPA-Global	2020	Sena_2024	2024	ppWGA/SureSelect	-	-	-	-	Human	-	Malawi	Africa	Nichols	-	Male	-	Unknown	4.05E-02	Yes	44.9	45	50	50	Sensitive	Sensitive	Sensitive
TPVMW351S0	SRR21294831	SRR21294831.Treponema.ds116075-reads	116075	-	SRR21294831	reads	TPA	TPA-Global	2020	Sena_2024	2024	ppWGA/SureSelect	-	-	-	-	Human	-	Malawi	Africa	SS14	-	Male	-	Unknown	5.01E-02	Yes	25.7	25	13	13	Sensitive	Sensitive	Sensitive
TPVMW39410	SRR21294804	SRR21294804.Treponema.ds229508-reads	229508	-	SRR21294804	reads	TPA	TPA-Global	2021	Sena_2024	2024	ppWGA/SureSelect	-	-	-	-	Human	-	Malawi	Africa	SS14	-	Female	-	Unknown	3.78E-02	Yes	51	51	80	13	Sensitive	Sensitive	Sensitive
TPVMW399V0	SRR21294751	SRR21294751.Treponema.ds137798-reads	137798	-	SRR21294751	reads	TPA	TPA-Global	2021	Sena_2024	2024	ppWGA/SureSelect	-	-	-	-	Human	-	Malawi	Africa	SS14	-	Male	-	Unknown	4.61E-02	Yes	31.2	28	32	13	Sensitive	Sensitive	Sensitive
TPVMW412N0	SRR21294803	SRR21294803.Treponema.ds982642-reads	982642	-	SRR21294803	reads	TPA	TPA-Global	2021	Sena_2024	2024	ppWGA/SureSelect	-	-	-	-	Human	-	Malawi	Africa	SS14	-	Male	-	Unknown	7.99E-02	Yes	205.8	201	79	13	Sensitive	Sensitive	Sensitive
TPVMW427L0	SRR21294753	SRR21294753.Treponema.ds117359-reads	117359	-	SRR21294753	reads	TPA	TPA-Global	2021	Sena_2024	2024	ppWGA/SureSelect	-	-	-	-	Human	-	Malawi	Africa	SS14	-	Female	-	Unknown	4.66E-02	Yes	27.3	27	13	13	Sensitive	Sensitive	Sensitive
TPVMW434H0	SRR21294801	SRR21294801.Treponema.ds351605-reads	351605	-	SRR21294801	reads	TPA	TPA-Global	2021	Sena_2024	2024	ppWGA/SureSelect	-	-	-	-	Human	-	Malawi	Africa	SS14	-	Male	-	Unknown	3.74E-02	Yes	77.7	76	78	13	Sensitive	Sensitive	Sensitive
TPVMW44050	SRR21294800	SRR21294800.Treponema.ds419555-reads	419555	-	SRR21294800	reads	TPA	TPA-Global	2021	Sena_2024	2024	ppWGA/SureSelect	-	-	-	-	Human	-	Malawi	Africa	Nichols	-	Male	-	Unknown	3.81E-02	Yes	72.9	70	114	Singleton	Sensitive	Sensitive	Sensitive
TPVMW445F0	SRR21294796	SRR21294796.Treponema.ds298828-reads	298828	-	SRR21294796	reads	TPA	TPA-Global	2021	Sena_2024	2024	ppWGA/SureSelect	-	-	-	-	Human	-	Malawi	Africa	SS14	-	Male	-	Unknown	3.76E-02	Yes	64.7	59	15	13	Sensitive	Sensitive	Sensitive
TPVMW459L0	SRR21294752	SRR21294752.Treponema.ds75378-reads	75378	-	SRR21294752	reads	TPA	TPA-Global	2021	Sena_2024	2024	ppWGA/SureSelect	-	-	-	-	Human	-	Malawi	Africa	SS14	-	Male	-	Unknown	8.97E-02	Yes	17.4	17	33	13	Sensitive	Sensitive	Sensitive
TPVMW468X0	SRR21294795	SRR21294795.Treponema.ds236473-reads	236473	-	SRR21294795	reads	TPA	TPA-Global	2021	Sena_2024	2024	ppWGA/SureSelect	-	-	-	-	Human	-	Malawi	Africa	Nichols	-	Male	-	Unknown	3.85E-02	Yes	53.2	53	113	Singleton	Sensitive	Sensitive	Sensitive
TPVMW469Z0	SRR21294927	SRR21294927.Treponema.ds88814-reads	88814	-	SRR21294927	reads	TPA	TPA-Global	2021	Sena_2024	2024	ppWGA/SureSelect	-	-	-	-	Human	-	Malawi	Africa	Nichols	-	Female	-	Unknown	7.18E-02	Yes	20.1	19	50	50	Sensitive	Sensitive	Sensitive
TPVMW47650	SRR21294794	SRR21294794.Treponema.ds293066-reads	293066	-	SRR21294794	reads	TPA	TPA-Global	2021	Sena_2024	2024	ppWGA/SureSelect	-	-	-	-	Human	-	Malawi	Africa	SS14	-	Male	-	Unknown	3.77E-02	Yes	64.5	61	29	13	Mixed	A2058G_Hetero	Uncertain
TPVMW478T1	SRR21294793	SRR21294793.Treponema.ds421361-reads	421361	-	SRR21294793	reads	TPA	TPA-Global	2021	Sena_2024	2024	ppWGA/SureSelect	-	-	-	-	Human	-	Malawi	Africa	Nichols	-	Female	-	Unknown	3.82E-02	Yes	72.8	70	49	49	Sensitive	Sensitive	Sensitive
TPVMW505R0	SRR21294747	SRR21294747.Treponema.ds341101-reads	341101	-	SRR21294747	reads	TPA	TPA-Global	2021	Sena_2024	2024	ppWGA/SureSelect	-	-	-	-	Human	-	Malawi	Africa	SS14	-	Female	-	Unknown	3.79E-02	Yes	80.3	82	13	13	Sensitive	Sensitive	Sensitive
TPVMW56330	SRR21294860	SRR21294860.Treponema.ds68134-reads	68134	-	SRR21294860	reads	TPA	TPA-Global	2021	Sena_2024	2024	ppWGA/SureSelect	-	-	-	-	Human	-	Malawi	Africa	Nichols	-	Female	-	Unknown	0.106409	Yes	16.1	16	61	61	Sensitive	Sensitive	Sensitive
TPVMW569R0	SRR21294863	SRR21294863.Treponema.ds151701-reads	151701	-	SRR21294863	reads	TPA	TPA-Global	2021	Sena_2024	2024	ppWGA/SureSelect	-	-	-	-	Human	-	Malawi	Africa	SS14	-	Male	-	Unknown	4.17E-02	Yes	35.7	36	13	13	Sensitive	Sensitive	Sensitive
TPVMW57010	SRR21294861	SRR21294861.Treponema.ds158109-reads	158109	-	SRR21294861	reads	TPA	TPA-Global	2021	Sena_2024	2024	ppWGA/SureSelect	-	-	-	-	Human	-	Malawi	Africa	SS14	-	Male	-	Unknown	4.17E-02	Yes	37.7	38	28	28	Sensitive	Sensitive	Sensitive
TPVMW578H0	SRR21294925	SRR21294925.Treponema.ds92663-reads	92663	-	SRR21294925	reads	TPA	TPA-Global	2021	Sena_2024	2024	ppWGA/SureSelect	-	-	-	-	Human	-	Malawi	Africa	SS14	-	Female	-	Unknown	9.09E-02	Yes	20.5	17	13	13	Sensitive	Sensitive	Sensitive
TPVMW589C0	SRR21294748	SRR21294748.Treponema.ds108438-reads	108438	-	SRR21294748	reads	TPA	TPA-Global	2021	Sena_2024	2024	ppWGA/SureSelect	-	-	-	-	Human	-	Malawi	Africa	SS14	-	Female	-	Unknown	4.90E-02	Yes	25.7	26	15	13	Sensitive	Sensitive	Sensitive
TPVMW605F0	SRR21294931	SRR21294931.Treponema.ds145902-reads	145902	-	SRR21294931	reads	TPA	TPA-Global	2021	Sena_2024	2024	ppWGA/SureSelect	-	-	-	-	Human	-	Malawi	Africa	SS14	-	Male	-	Unknown	4.45E-02	Yes	33.2	33	92	13	Resistant	A2058G	A2058G
TPVMW631B0	SRR21294856	SRR21294856.Treponema.ds49393-reads	49393	-	SRR21294856	reads	TPA	TPA-Global	2021	Sena_2024	2024	ppWGA/SureSelect	-	-	-	-	Human	-	Malawi	Africa	SS14	-	Male	-	Unknown	0.215519	Yes	11.5	11	13	13	Sensitive	Sensitive	Sensitive
TPVMW632D0	SRR21294888	SRR21294888.Treponema.ds156000-reads	156000	-	SRR21294888	reads	TPA	TPA-Global	2021	Sena_2024	2024	ppWGA/SureSelect	-	-	-	-	Human	-	Malawi	Africa	SS14	-	Female	-	Unknown	4.22E-02	Yes	35.6	35	89	13	Resistant	A2058G	A2058G
TPVMW63650	SRR21294924	SRR21294924.Treponema.ds87038-reads	87038	-	SRR21294924	reads	TPA	TPA-Global	2021	Sena_2024	2024	ppWGA/SureSelect	-	-	-	-	Human	-	Malawi	Africa	SS14	-	Male	-	Unknown	7.87E-02	Yes	19.4	18	15	13	Sensitive	Sensitive	Sensitive
TPVMW639V2	SRR21294877	SRR21294877.Treponema.ds187624-reads	187624	-	SRR21294877	reads	TPA	TPA-Global	2021	Sena_2024	2024	ppWGA/SureSelect	-	-	-	-	Human	-	Malawi	Africa	SS14	-	Male	-	Unknown	4.04E-02	Yes	43.4	43	32	13	Sensitive	Sensitive	Sensitive
TPVMW640N0	SRR21294866	SRR21294866.Treponema.ds185497-reads	185497	-	SRR21294866	reads	TPA	TPA-Global	2021	Sena_2024	2024	ppWGA/SureSelect	-	-	-	-	Human	-	Malawi	Africa	SS14	-	Male	-	Unknown	3.98E-02	Yes	43	43	2	2	Resistant	A2058G	A2058G
TPVMW64970	SRR21294821	SRR21294821.Treponema.ds205038-reads	205038	-	SRR21294821	reads	TPA	TPA-Global	2021	Sena_2024	2024	ppWGA/SureSelect	-	-	-	-	Human	-	Malawi	Africa	SS14	-	Female	-	Unknown	3.91E-02	Yes	47.7	48	82	13	Sensitive	Sensitive	Sensitive
TPVMW654T0	SRR21294921	SRR21294921.Treponema.ds81347-reads	81347	-	SRR21294921	reads	TPA	TPA-Global	2021	Sena_2024	2024	ppWGA/SureSelect	-	-	-	-	Human	-	Malawi	Africa	SS14	-	Female	-	Unknown	8.73E-02	Yes	18.2	17	15	13	Sensitive	Sensitive	Sensitive
TPVMW708X0	SRR21294857	SRR21294857.Treponema.ds198476-reads	198476	-	SRR21294857	reads	TPA	TPA-Global	2020	Sena_2024	2024	ppWGA/SureSelect	-	-	-	-	Human	-	Malawi	Africa	Nichols	-	Male	-	Unknown	3.99E-02	Yes	46.3	47	49	49	Sensitive	Sensitive	Sensitive
TPVMW709Z0	SRR21294855	SRR21294855.Treponema.ds82140-reads	82140	-	SRR21294855	reads	TPA	TPA-Global	2020	Sena_2024	2024	ppWGA/SureSelect	-	-	-	-	Human	-	Malawi	Africa	Nichols	-	Female	-	Unknown	7.29E-02	Yes	18.9	18	49	49	Sensitive	Sensitive	Sensitive
TPVMW71530	SRR21294920	SRR21294920.Treponema.ds75055-reads	75055	-	SRR21294920	reads	TPA	TPA-Global	2020	Sena_2024	2024	ppWGA/SureSelect	-	-	-	-	Human	-	Malawi	Africa	SS14	-	Female	-	Unknown	0.102877	Yes	16.7	16	15	13	Sensitive	Sensitive	Sensitive
TPVMW719V0	SRR21294787	SRR21294787.Treponema.ds212718-reads	212718	-	SRR21294787	reads	TPA	TPA-Global	2020	Sena_2024	2024	ppWGA/SureSelect	-	-	-	-	Human	-	Malawi	Africa	SS14	-	Male	-	Unknown	3.92E-02	Yes	49.3	49	13	13	Sensitive	Sensitive	Sensitive
TPVMW72170	SRR21294916	SRR21294916.Treponema.ds99352-reads	99352	-	SRR21294916	reads	TPA	TPA-Global	2020	Sena_2024	2024	ppWGA/SureSelect	-	-	-	-	Human	-	Malawi	Africa	SS14	-	Female	-	Unknown	5.39E-02	Yes	22.9	23	15	13	Sensitive	Sensitive	Sensitive
TPVMW724D0	SRR21294915	SRR21294915.Treponema.ds94284-reads	94284	-	SRR21294915	reads	TPA	TPA-Global	2020	Sena_2024	2024	ppWGA/SureSelect	-	-	-	-	Human	-	Malawi	Africa	SS14	-	Male	-	Unknown	5.70E-02	Yes	21.7	21	15	13	Sensitive	Sensitive	Sensitive
TPVMW735B0	SRR21294914	SRR21294914.Treponema.ds67034-reads	67034	-	SRR21294914	reads	TPA	TPA-Global	2020	Sena_2024	2024	ppWGA/SureSelect	-	-	-	-	Human	-	Malawi	Africa	SS14	-	Female	-	Unknown	0.126175	Yes	15.4	15	91	13	Sensitive	Sensitive	Sensitive
TPVMW736D0	SRR21294912	SRR21294912.Treponema.ds84039-reads	84039	-	SRR21294912	reads	TPA	TPA-Global	2020	Sena_2024	2024	ppWGA/SureSelect	-	-	-	-	Human	-	Malawi	Africa	SS14	-	Male	-	Unknown	7.82E-02	Yes	18.7	18	28	28	Sensitive	Sensitive	Sensitive
21GUS-CZ-037	47325_1#1	47325_1#1.Treponema.ds2500000-reads	2500000	-	ERR13170804	reads	TPA	TPA_South-Africa	2021	This _Study	-	SureSelect	Clinical_Swab	Yes	Yes	No	Human	KwaZulu-Natal	South_Africa	Africa	SS14	-	Male	MSW	25-34	3.70E-02	Yes	323.8	324	1	1	Resistant	A2058G	A2058G
21GUS-CZ-019	47325_1#2	47325_1#2.Treponema.ds2500000-reads	2500000	-	ERR13170805	reads	TPA	TPA_South-Africa	2021	This _Study	-	SureSelect	Clinical_Swab	Yes	Yes	No	Human	KwaZulu-Natal	South_Africa	Africa	SS14	-	Male	MSW	35-44	3.71E-02	Yes	228	218	16	16	Resistant	A2058G	A2058G
21GUS-CZ-033	47325_1#3	47325_1#3.Treponema.ds2500000-reads	2500000	-	ERR13170806	reads	TPA	TPA_South-Africa	2021	This _Study	-	SureSelect	Clinical_Swab	Yes	Yes	No	Human	KwaZulu-Natal	South_Africa	Africa	SS14	-	Male	MSW	16-24	3.75E-02	Yes	125.9	124	2	2	Resistant	A2058G	A2058G
21GUS-SR-002	47325_1#4	47325_1#4.Treponema.ds2500000-reads	2500000	-	ERR13170807	reads	TPA	TPA_South-Africa	2021	This _Study	-	SureSelect	Clinical_Swab	Yes	Yes	No	Human	Western Cape	South_Africa	Africa	Nichols	-	Male	MSW	25-34	3.82E-02	Yes	141.5	137	42	42	Sensitive	Sensitive	Sensitive
21GUS-SR-004	47325_1#5	47325_1#5.Treponema.ds2500000-reads	2500000	-	ERR13170808	reads	TPA	TPA_South-Africa	2021	This _Study	-	SureSelect	Clinical_Swab	Yes	Yes	No	Human	Western Cape	South_Africa	Africa	Nichols	-	Male	MSW	35-44	3.76E-02	Yes	284.1	285	46	46	Sensitive	Sensitive	Sensitive
22GUS-CZ-016	47325_1#6	47325_1#6.Treponema.ds2500000-reads	2500000	-	ERR13170809	reads	TPA	TPA_South-Africa	2022	This _Study	-	SureSelect	Clinical_Swab	Yes	Yes	No	Human	KwaZulu-Natal	South_Africa	Africa	SS14	-	Male	MSW	25-34	3.73E-02	Yes	169.2	168	2	2	Resistant	A2058G	A2058G
GP16-GUD-AH-077	47325_1#7	47325_1#7.Treponema.ds2500000-reads	2500000	-	ERR13170810	reads	TPA	TPA_South-Africa	2016	This _Study	-	SureSelect	Clinical_Swab	Yes	Yes	No	Human	Gauteng	South_Africa	Africa	Nichols	-	Female	WSM	35-44	3.77E-02	Yes	276.5	276	50	50	Sensitive	Sensitive	Sensitive
GP14-GUD-059	47325_1#8	47325_1#8.Treponema.ds1820231-reads	1820231	-	ERR13170811	reads	TPA	TPA_South-Africa	2014	This _Study	-	SureSelect	Clinical_Swab	Yes	Yes	No	Human	Gauteng	South_Africa	Africa	Nichols	-	Male	MSW	25-34	4.52E-02	Yes	54.8	51	53	53	Sensitive	Sensitive	Sensitive
18GUS-RE-004	47325_1#9	47325_1#9.Treponema.ds2500000-reads	2500000	-	ERR13170812	reads	TPA	TPA_South-Africa	2018	This _Study	-	SureSelect	Clinical_Swab	Yes	Yes	No	Human	Limpopo	South_Africa	Africa	SS14	-	Female	WSM	16-24	3.71E-02	Yes	225	225	4	4	Sensitive	Sensitive	Sensitive
GP14-GUD-068	47325_1#10	47325_1#10.Treponema.ds2500000-reads	2500000	-	ERR13170813	reads	TPA	TPA_South-Africa	2014	This _Study	-	SureSelect	Clinical_Swab	Yes	Yes	No	Human	Gauteng	South_Africa	Africa	SS14	-	Male	MSW	16-24	3.70E-02	Yes	266.4	267	27	27	Sensitive	Sensitive	Sensitive
GP13-GUD-073	47325_1#11	47325_1#11.Treponema.ds2500000-reads	2500000	-	ERR13170814	reads	TPA	TPA_South-Africa	2013	This _Study	-	SureSelect	Clinical_Swab	Yes	Yes	No	Human	Gauteng	South_Africa	Africa	SS14	-	-	Heterosexual	Unknown	3.73E-02	Yes	204.2	205	1	1	Sensitive	Sensitive	Sensitive
GP14-GUD-091	47325_1#12	47325_1#12.Treponema.ds2500000-reads	2500000	-	ERR13170815	reads	TPA	TPA_South-Africa	2014	This _Study	-	SureSelect	Clinical_Swab	Yes	Yes	No	Human	Gauteng	South_Africa	Africa	Nichols	-	Male	MSW	25-34	3.74E-02	Yes	406.2	400	42	42	Sensitive	Sensitive	Sensitive
GP11-GUD-228	47325_1#13	47325_1#13.Treponema.ds2500000-reads	2500000	-	ERR13170816	reads	TPA	TPA_South-Africa	2011	This _Study	-	SureSelect	Clinical_Swab	Yes	Yes	No	Human	Gauteng	South_Africa	Africa	Nichols	-	Female	WSM	16-24	3.82E-02	Yes	129.9	129	42	42	Sensitive	Sensitive	Sensitive
FS07-GUD-055	47325_1#14	47325_1#14.Treponema.ds1787224-reads	1787224	-	ERR13170817	reads	TPA	TPA_South-Africa	2008	This _Study	-	SureSelect	Clinical_Swab	Yes	Yes	No	Human	Free State	South_Africa	Africa	Nichols	-	Male	MSW	25-34	4.64E-02	Yes	49.4	47	46	46	Sensitive	Sensitive	Sensitive
EL09-GUD-021	47325_1#15	47325_1#15.Treponema.ds2500000-reads	2500000	-	ERR13170818	reads	TPA	TPA_South-Africa	2010	This _Study	-	SureSelect	Clinical_Swab	Yes	Yes	No	Human	Eastern Cape	South_Africa	Africa	Nichols	-	-	Heterosexual	Unknown	3.83E-02	Yes	137.3	137	46	46	Sensitive	Sensitive	Sensitive
22GUS-CZ-051	47325_1#16	47325_1#16.Treponema.ds2500000-reads	2500000	-	ERR13170819	reads	TPA	TPA_South-Africa	2022	This _Study	-	SureSelect	Clinical_Swab	Yes	Yes	No	Human	KwaZulu-Natal	South_Africa	Africa	SS14	-	Male	MSW	35-44	3.69E-02	Yes	331.6	334	1	1	Resistant	A2058G	A2058G
22GUS-SR-001	47325_1#17	47325_1#17.Treponema.ds2500000-reads	2500000	-	ERR13170820	reads	TPA	TPA_South-Africa	2022	This _Study	-	SureSelect	Clinical_Swab	Yes	Yes	No	Human	Western Cape	South_Africa	Africa	Nichols	-	Male	MSW	35-44	3.77E-02	Yes	386.4	387	46	46	Sensitive	Sensitive	Sensitive
GP-08-GUD-113	47325_1#18	47325_1#18.Treponema.ds2500000-reads	2500000	-	ERR13170821	reads	TPA	TPA_South-Africa	2008	This _Study	-	SureSelect	Clinical_Swab	Yes	Yes	No	Human	Gauteng	South_Africa	Africa	Nichols	-	Male	MSW	25-34	3.77E-02	Yes	307.3	309	45	45	Sensitive	Sensitive	Sensitive
22GUS-SR-002	47325_1#19	47325_1#19.Treponema.ds2405199-reads	2405199	-	ERR13170822	reads	TPA	TPA_South-Africa	2022	This _Study	-	SureSelect	Clinical_Swab	Yes	Yes	No	Human	Western Cape	South_Africa	Africa	Nichols	-	Male	MSW	45+	4.01E-02	Yes	79	78	121	Singleton	Sensitive	Sensitive	Sensitive
22GUS-SR-004	47325_1#20	47325_1#20.Treponema.ds2500000-reads	2500000	-	ERR13170823	reads	TPA	TPA_South-Africa	2022	This _Study	-	SureSelect	Clinical_Swab	Yes	Yes	No	Human	Western Cape	South_Africa	Africa	Nichols	-	Male	MSW	35-44	3.78E-02	Yes	231.7	229	55	55	Sensitive	Sensitive	Sensitive
20GUS-CZ-039	47323_2#1	47323_2#1.Treponema.ds2500000-reads	2500000	-	ERR13170784	reads	TPA	TPA_South-Africa	2020	This _Study	-	SureSelect	Clinical_Swab	Yes	Yes	No	Human	KwaZulu-Natal	South_Africa	Africa	SS14	-	Male	MSW	25-34	3.90E-02	Yes	72.2	70	2	2	Resistant	A2058G	A2058G
21GUS-CZ-004	47323_2#2	47323_2#2.Treponema.ds2500000-reads	2500000	-	ERR13170785	reads	TPA	TPA_South-Africa	2021	This _Study	-	SureSelect	Clinical_Swab	Yes	Yes	No	Human	KwaZulu-Natal	South_Africa	Africa	SS14	-	Male	MSW	25-34	3.75E-02	Yes	133.3	132	16	16	Resistant	A2058G	A2058G
20GUS-CZ-027	47323_2#3	47323_2#3.Treponema.ds2500000-reads	2500000	-	ERR13170786	reads	TPA	TPA_South-Africa	2020	This _Study	-	SureSelect	Clinical_Swab	Yes	Yes	No	Human	KwaZulu-Natal	South_Africa	Africa	SS14	-	Male	MSW	25-34	4.19E-02	Yes	54.5	53	2	2	Mixed	A2058G_Hetero	Uncertain
21GUS-CZ-005	47323_2#4	47323_2#4.Treponema.ds2500000-reads	2500000	-	ERR13170787	reads	TPA	TPA_South-Africa	2021	This _Study	-	SureSelect	Clinical_Swab	Yes	Yes	No	Human	KwaZulu-Natal	South_Africa	Africa	SS14	-	Male	MSW	25-34	3.72E-02	Yes	182.1	179	2	2	Resistant	A2058G	A2058G
21GUS-CZ-059	47323_2#5	47323_2#5.Treponema.ds2500000-reads	2500000	-	ERR13170788	reads	TPA	TPA_South-Africa	2021	This _Study	-	SureSelect	Clinical_Swab	Yes	Yes	No	Human	KwaZulu-Natal	South_Africa	Africa	SS14	-	Male	MSW	25-34	3.72E-02	Yes	182.3	182	2	2	Resistant	A2058G	A2058G
22GUS-CZ-012	47323_2#6	47323_2#6.Treponema.ds2500000-reads	2500000	-	ERR13170789	reads	TPA	TPA_South-Africa	2022	This _Study	-	SureSelect	Clinical_Swab	Yes	Yes	No	Human	KwaZulu-Natal	South_Africa	Africa	SS14	-	Male	MSW	25-34	4.24E-02	Yes	58.7	57	2	2	Resistant	A2058G	A2058G
22GUD-AH-020	47323_2#7	47323_2#7.Treponema.ds2500000-reads	2500000	-	ERR13170790	reads	TPA	TPA_South-Africa	2022	This _Study	-	SureSelect	Clinical_Swab	Yes	Yes	No	Human	Gauteng	South_Africa	Africa	SS14	-	Male	MSW	45+	3.74E-02	Yes	159.8	159	16	16	Sensitive	Sensitive	Sensitive
17GUS-HE-007	47323_2#9	47323_2#9.Treponema.ds2500000-reads	2500000	-	ERR13170792	reads	TPA	TPA_South-Africa	2017	This _Study	-	SureSelect	Clinical_Swab	Yes	Yes	No	Human	Free State	South_Africa	Africa	SS14	-	Female	WSM	16-24	3.93E-02	Yes	72.4	72	16	16	Sensitive	Sensitive	Sensitive
GP15-GUD-AH-094	47323_2#10	47323_2#10.Treponema.ds2500000-reads	2500000	-	ERR13170793	reads	TPA	TPA_South-Africa	2015	This _Study	-	SureSelect	Clinical_Swab	Yes	Yes	No	Human	Gauteng	South_Africa	Africa	SS14	-	-	Heterosexual	25-34	3.80E-02	Yes	101.8	101	1	1	Resistant	A2058G	A2058G
17GUS-ZW-011	47323_2#11	47323_2#11.Treponema.ds1424869-reads	1424869	-	ERR13170794	reads	TPA	TPA_South-Africa	2017	This _Study	-	SureSelect	Clinical_Swab	Yes	Yes	No	Human	Eastern Cape	South_Africa	Africa	Nichols	-	Male	MSW	16-24	0.137625	Yes	27.2	26	55	55	Sensitive	Sensitive	Sensitive
18GUS-KM-006	47323_2#12	47323_2#12.Treponema.ds2500000-reads	2500000	-	ERR13170795	reads	TPA	TPA_South-Africa	2018	This _Study	-	SureSelect	Clinical_Swab	Yes	Yes	No	Human	Northern Cape	South_Africa	Africa	SS14	-	Male	MSW	45+	3.78E-02	Yes	127.9	127	35	35	Sensitive	Sensitive	Sensitive
18GUS-KM-009	47323_2#13	47323_2#13.Treponema.ds1711862-reads	1711862	-	ERR13170796	reads	TPA	TPA_South-Africa	2018	This _Study	-	SureSelect	Clinical_Swab	Yes	Yes	No	Human	Northern Cape	South_Africa	Africa	Nichols	-	Male	MSW	35-44	0.12516	Yes	28.7	28	42	42	Sensitive	Sensitive	Sensitive
17GUS-AH-068	47323_2#14	47323_2#14.Treponema.ds2500000-reads	2500000	-	ERR13170797	reads	TPA	TPA_South-Africa	2017	This _Study	-	SureSelect	Clinical_Swab	Yes	Yes	No	Human	Gauteng	South_Africa	Africa	SS14	-	Male	MSW	35-44	3.93E-02	Yes	74.4	73	2	2	Resistant	A2058G	A2058G
GP12-GUD-061	47323_2#16	47323_2#16.Treponema.ds2500000-reads	2500000	-	ERR13170799	reads	TPA	TPA_South-Africa	2012	This _Study	-	SureSelect	Clinical_Swab	Yes	Yes	No	Human	Gauteng	South_Africa	Africa	Nichols	-	Male	MSW	35-44	3.86E-02	Yes	101.3	100	42	42	Sensitive	Sensitive	Sensitive
FS07-GUD-058	47323_2#17	47323_2#17.Treponema.ds2500000-reads	2500000	-	ERR13170800	reads	TPA	TPA_South-Africa	2008	This _Study	-	SureSelect	Clinical_Swab	Yes	Yes	No	Human	Free State	South_Africa	Africa	Nichols	-	Male	MSW	25-34	3.89E-02	Yes	90.6	90	45	45	Sensitive	Sensitive	Sensitive
GP-09-GUD-120	47323_2#18	47323_2#18.Treponema.ds2500000-reads	2500000	-	ERR13170801	reads	TPA	TPA_South-Africa	2009	This _Study	-	SureSelect	Clinical_Swab	Yes	Yes	No	Human	Gauteng	South_Africa	Africa	Nichols	-	Male	MSW	25-34	4.49E-02	Yes	50.7	50	61	61	Sensitive	Sensitive	Sensitive
LM10-GUD-052	47323_2#19	47323_2#19.Treponema.ds2500000-reads	2500000	-	ERR13170802	reads	TPA	TPA_South-Africa	2011	This _Study	-	SureSelect	Clinical_Swab	Yes	Yes	No	Human	Limpopo	South_Africa	Africa	Nichols	-	Male	MSW	25-34	3.83E-02	Yes	151.3	151	46	46	Sensitive	Sensitive	Sensitive
GP-08-GUD-129	47323_2#20	47323_2#20.Treponema.ds2500000-reads	2500000	-	ERR13170803	reads	TPA	TPA_South-Africa	2008	This _Study	-	SureSelect	Clinical_Swab	Yes	Yes	No	Human	Gauteng	South_Africa	Africa	Nichols	-	Male	MSW	35-44	4.46E-02	Yes	51.7	51	45	45	Sensitive	Sensitive	Sensitive
20GUS-AH-020	47323_1#1	47323_1#1.Treponema.ds2500000-reads	2500000	-	ERR13170764	reads	TPA	TPA_South-Africa	2020	This _Study	-	SureSelect	Clinical_Swab	Yes	Yes	No	Human	Gauteng	South_Africa	Africa	SS14	-	Male	MSW	25-34	5.03E-02	Yes	46.2	45	2	2	Resistant	A2058G	A2058G
22GUD-AH-015	47323_1#2	47323_1#2.Treponema.ds2500000-reads	2500000	-	ERR13170765	reads	TPA	TPA_South-Africa	2022	This _Study	-	SureSelect	Clinical_Swab	Yes	Yes	No	Human	Gauteng	South_Africa	Africa	SS14	-	Male	MSW	16-24	3.89E-02	Yes	76.1	76	2	2	Resistant	A2058G	A2058G
21GUS-CZ-034	47323_1#3	47323_1#3.Treponema.ds2500000-reads	2500000	-	ERR13170766	reads	TPA	TPA_South-Africa	2021	This _Study	-	SureSelect	Clinical_Swab	Yes	Yes	No	Human	KwaZulu-Natal	South_Africa	Africa	SS14	-	Male	MSW	16-24	4.35E-02	Yes	56	55	16	16	Resistant	A2058G	A2058G
20GUS-CZ-053	47323_1#4	47323_1#4.Treponema.ds2500000-reads	2500000	-	ERR13170767	reads	TPA	TPA_South-Africa	2020	This _Study	-	SureSelect	Clinical_Swab	Yes	Yes	No	Human	KwaZulu-Natal	South_Africa	Africa	SS14	-	Male	MSW	35-44	3.90E-02	Yes	76.2	76	2	2	Resistant	A2058G	A2058G
KZN15-GUD-P1-035	47323_1#6	47323_1#6.Treponema.ds2500000-reads	2500000	-	ERR13170769	reads	TPA	TPA_South-Africa	2016	This _Study	-	SureSelect	Clinical_Swab	Yes	Yes	No	Human	KwaZulu-Natal	South_Africa	Africa	SS14	-	Male	MSW	35-44	3.94E-02	Yes	72.5	72	94	13	Sensitive	Sensitive	Sensitive
18GUS-AH-012	47323_1#7	47323_1#7.Treponema.ds2500000-reads	2500000	-	ERR13170770	reads	TPA	TPA_South-Africa	2018	This _Study	-	SureSelect	Clinical_Swab	Yes	Yes	No	Human	Gauteng	South_Africa	Africa	SS14	-	Male	MSW	25-34	3.96E-02	Yes	84.6	70	4	4	Sensitive	Sensitive	Sensitive
19GUS-AH-051	47323_1#8	47323_1#8.Treponema.ds2500000-reads	2500000	-	ERR13170771	reads	TPA	TPA_South-Africa	2019	This _Study	-	SureSelect	Clinical_Swab	Yes	Yes	No	Human	Gauteng	South_Africa	Africa	SS14	-	Male	MSW	25-34	3.81E-02	Yes	93.1	93	2	2	Resistant	A2058G	A2058G
NW14-GUD-JO-021	47323_1#9	47323_1#9.Treponema.ds2500000-reads	2500000	-	ERR13170772	reads	TPA	TPA_South-Africa	2016	This _Study	-	SureSelect	Clinical_Swab	Yes	Yes	No	Human	North West	South_Africa	Africa	SS14	-	Male	MSW	16-24	5.16E-02	Yes	44.9	43	2	2	Resistant	A2058G	A2058G
17GUS-ZW-018	47323_1#10	47323_1#10.Treponema.ds2500000-reads	2500000	-	ERR13170773	reads	TPA	TPA_South-Africa	2017	This _Study	-	SureSelect	Clinical_Swab	Yes	Yes	No	Human	Eastern Cape	South_Africa	Africa	SS14	-	Male	MSW	25-34	4.00E-02	Yes	72	71	2	2	Resistant	A2058G	A2058G
22GUS-CZ-028	47323_1#11	47323_1#11.Treponema.ds2500000-reads	2500000	-	ERR13170774	reads	TPA	TPA_South-Africa	2022	This _Study	-	SureSelect	Clinical_Swab	Yes	Yes	No	Human	KwaZulu-Natal	South_Africa	Africa	SS14	-	Female	WSM	25-34	3.80E-02	Yes	104.2	102	2	2	Resistant	A2058G	A2058G
19GUS-AH-030	47323_1#12	47323_1#12.Treponema.ds2500000-reads	2500000	-	ERR13170775	reads	TPA	TPA_South-Africa	2019	This _Study	-	SureSelect	Clinical_Swab	Yes	Yes	No	Human	Gauteng	South_Africa	Africa	SS14	-	Male	MSW	35-44	3.91E-02	Yes	85.3	72	16	16	Sensitive	Sensitive	Sensitive
GP-09-GUD-226	47323_1#13	47323_1#13.Treponema.ds2500000-reads	2500000	-	ERR13170776	reads	TPA	TPA_South-Africa	2009	This _Study	-	SureSelect	Clinical_Swab	Yes	Yes	No	Human	Gauteng	South_Africa	Africa	Nichols	-	Male	MSW	16-24	4.34E-02	Yes	72.7	71	53	53	Sensitive	Sensitive	Sensitive
GP-08-GUD-168	47323_1#14	47323_1#14.Treponema.ds2500000-reads	2500000	-	ERR13170777	reads	TPA	TPA_South-Africa	2008	This _Study	-	SureSelect	Clinical_Swab	Yes	Yes	No	Human	Gauteng	South_Africa	Africa	Nichols	-	Male	MSW	25-34	5.03E-02	Yes	49.7	49	53	53	Sensitive	Sensitive	Sensitive
GP10-GUD-156	47323_1#15	47323_1#15.Treponema.ds2024954-reads	2024954	-	ERR13170778	reads	TPA	TPA_South-Africa	2010	This _Study	-	SureSelect	Clinical_Swab	Yes	Yes	No	Human	Gauteng	South_Africa	Africa	Nichols	-	Male	MSW	25-34	0.103845	Yes	29.2	29	45	45	Sensitive	Sensitive	Sensitive
GP-08-GUD-174	47323_1#17	47323_1#17.Treponema.ds2500000-reads	2500000	-	ERR13170780	reads	TPA	TPA_South-Africa	2008	This _Study	-	SureSelect	Clinical_Swab	Yes	Yes	No	Human	Gauteng	South_Africa	Africa	Nichols	-	Male	MSW	16-24	3.92E-02	Yes	93.5	92	45	45	Sensitive	Sensitive	Sensitive
EL09-GUD-026	47323_1#18	47323_1#18.Treponema.ds2500000-reads	2500000	-	ERR13170781	reads	TPA	TPA_South-Africa	2010	This _Study	-	SureSelect	Clinical_Swab	Yes	Yes	No	Human	Eastern Cape	South_Africa	Africa	Nichols	-	-	Heterosexual	Unknown	4.85E-02	Yes	54.2	53	55	55	Sensitive	Sensitive	Sensitive
GP11-GUD-206	47323_1#19	47323_1#19.Treponema.ds2500000-reads	2500000	-	ERR13170782	reads	TPA	TPA_South-Africa	2011	This _Study	-	SureSelect	Clinical_Swab	Yes	Yes	No	Human	Gauteng	South_Africa	Africa	Nichols	-	Male	MSW	25-34	4.40E-02	Yes	57.9	57	45	45	Sensitive	Sensitive	Sensitive
GP-09-GUD-218	47323_1#20	47323_1#20.Treponema.ds2500000-reads	2500000	-	ERR13170783	reads	TPA	TPA_South-Africa	2009	This _Study	-	SureSelect	Clinical_Swab	Yes	Yes	No	Human	Gauteng	South_Africa	Africa	SS14	-	Male	MSW	16-24	3.73E-02	Yes	194.6	193	1	1	Sensitive	Sensitive	Sensitive
21GUS-CZ-040	47325_2#2	47325_2#2.Treponema.ds2500000-reads	2500000	-	ERR13170825	reads	TPA	TPA_South-Africa	2021	This _Study	-	SureSelect	Clinical_Swab	Yes	Yes	No	Human	KwaZulu-Natal	South_Africa	Africa	SS14	-	Male	MSW	16-24	4.07E-02	Yes	62.2	61	2	2	Resistant	A2058G	A2058G
20GUS-CZ-035	47325_2#3	47325_2#3.Treponema.ds1199856-reads	1199856	-	ERR13170826	reads	TPA	TPA_South-Africa	2020	This _Study	-	SureSelect	Clinical_Swab	Yes	Yes	No	Human	KwaZulu-Natal	South_Africa	Africa	SS14	-	Male	MSW	16-24	0.193776	Yes	22.9	22	2	2	Resistant	A2058G	A2058G
21GUS-AH-034	47325_2#4	47325_2#4.Treponema.ds2500000-reads	2500000	-	ERR13170827	reads	TPA	TPA_South-Africa	2021	This _Study	-	SureSelect	Clinical_Swab	Yes	Yes	No	Human	Gauteng	South_Africa	Africa	SS14	-	Female	WSM	25-34	4.43E-02	Yes	48.5	48	2	2	Resistant	A2058G	A2058G
21GUS-CZ-061	47325_2#6	47325_2#6.Treponema.ds1796160-reads	1796160	-	ERR13170829	reads	TPA	TPA_South-Africa	2021	This _Study	-	SureSelect	Clinical_Swab	Yes	Yes	No	Human	KwaZulu-Natal	South_Africa	Africa	SS14	-	Male	MSW	35-44	0.144629	Yes	26.6	26	2	2	Resistant	A2058G	A2058G
GP13-GUD-060	47325_2#10	47325_2#10.Treponema.ds2500000-reads	2500000	-	ERR13170833	reads	TPA	TPA_South-Africa	2013	This _Study	-	SureSelect	Clinical_Swab	Yes	Yes	No	Human	Gauteng	South_Africa	Africa	SS14	-	Female	WSM	35-44	3.98E-02	Yes	63.5	63	2	2	Resistant	A2058G	A2058G
KZN15-GUD-P1-014	47325_2#11	47325_2#11.Treponema.ds2500000-reads	2500000	-	ERR13170834	reads	TPA	TPA_South-Africa	2016	This _Study	-	SureSelect	Clinical_Swab	Yes	Yes	No	Human	KwaZulu-Natal	South_Africa	Africa	SS14	-	Male	MSW	35-44	4.31E-02	Yes	64.8	53	27	27	Sensitive	Sensitive	Sensitive
KZN15-GUD-P1-057	47325_2#12	47325_2#12.Treponema.ds2500000-reads	2500000	-	ERR13170835	reads	TPA	TPA_South-Africa	2016	This _Study	-	SureSelect	Clinical_Swab	Yes	Yes	No	Human	KwaZulu-Natal	South_Africa	Africa	SS14	-	-	Heterosexual	25-34	4.77E-02	Yes	48	47	4	4	Sensitive	Sensitive	Sensitive
17GUS-HE-014	47325_2#13	47325_2#13.Treponema.ds2079749-reads	2079749	-	ERR13170836	reads	TPA	TPA_South-Africa	2018	This _Study	-	SureSelect	Clinical_Swab	Yes	Yes	No	Human	Free State	South_Africa	Africa	SS14	-	Male	MSW	16-24	7.92E-02	Yes	35.1	34	104	Singleton	Sensitive	Sensitive	Sensitive
17GUS-ZW-014	47325_2#15	47325_2#15.Treponema.ds2500000-reads	2500000	-	ERR13170838	reads	TPA	TPA_South-Africa	2017	This _Study	-	SureSelect	Clinical_Swab	Yes	Yes	No	Human	Eastern Cape	South_Africa	Africa	SS14	-	Male	MSW	16-24	6.21E-02	Yes	39	38	16	16	Sensitive	Sensitive	Sensitive
19GUS-AH-023	47325_2#16	47325_2#16.Treponema.ds1771960-reads	1771960	-	ERR13170839	reads	TPA	TPA_South-Africa	2019	This _Study	-	SureSelect	Clinical_Swab	Yes	Yes	No	Human	Gauteng	South_Africa	Africa	SS14	-	Male	MSW	25-34	0.1069	Yes	29.8	29	27	27	Sensitive	Sensitive	Sensitive
22GUS-CZ-022	47325_2#17	47325_2#17.Treponema.ds2500000-reads	2500000	-	ERR13170840	reads	TPA	TPA_South-Africa	2022	This _Study	-	SureSelect	Clinical_Swab	Yes	Yes	No	Human	KwaZulu-Natal	South_Africa	Africa	SS14	-	Male	MSW	25-34	4.10E-02	Yes	62.1	60	9	9	Mixed	A2058G_Hetero	Uncertain
19GUS-AH-027	47325_2#18	47325_2#18.Treponema.ds2500000-reads	2500000	-	ERR13170841	reads	TPA	TPA_South-Africa	2019	This _Study	-	SureSelect	Clinical_Swab	Yes	Yes	No	Human	Gauteng	South_Africa	Africa	SS14	-	Male	MSW	35-44	4.04E-02	Yes	66.9	65	2	2	Resistant	A2058G	A2058G
LM10-GUD-010	47325_2#20	47325_2#20.Treponema.ds1701661-reads	1701661	-	ERR13170843	reads	TPA	TPA_South-Africa	2011	This _Study	-	SureSelect	Clinical_Swab	Yes	Yes	No	Human	Limpopo	South_Africa	Africa	Nichols	-	Male	MSW	25-34	0.160525	Yes	25.3	25	45	45	Sensitive	Sensitive	Sensitive
20GUS-AH-006	47331_1#1	47331_1#1.Treponema.ds2500000-reads	2500000	-	ERR13170844	reads	TPA	TPA_South-Africa	2020	This _Study	-	SureSelect	Clinical_Swab	Yes	Yes	No	Human	Gauteng	South_Africa	Africa	SS14	-	Female	WSM	16-24	3.89E-02	Yes	85	83	16	16	Sensitive	Sensitive	Sensitive
21GUS-AH-001	47331_1#2	47331_1#2.Treponema.ds2500000-reads	2500000	-	ERR13170845	reads	TPA	TPA_South-Africa	2021	This _Study	-	SureSelect	Clinical_Swab	Yes	Yes	No	Human	Gauteng	South_Africa	Africa	SS14	-	Female	WSM	16-24	4.37E-02	Yes	51.4	51	23	23	Sensitive	Sensitive	Sensitive
21GUS-SR-007	47331_1#3	47331_1#3.Treponema.ds2500000-reads	2500000	-	ERR13170846	reads	TPA	TPA_South-Africa	2021	This _Study	-	SureSelect	Clinical_Swab	Yes	Yes	No	Human	Western Cape	South_Africa	Africa	SS14	-	Male	MSW	25-34	4.12E-02	Yes	75.4	58	1	1	Mixed	A2058G_Hetero	Uncertain
20GUS-CZ-006	47331_1#4	47331_1#4.Treponema.ds2327719-reads	2327719	-	ERR13170847	reads	TPA	TPA_South-Africa	2020	This _Study	-	SureSelect	Clinical_Swab	Yes	Yes	No	Human	KwaZulu-Natal	South_Africa	Africa	SS14	-	Male	MSMW	25-34	4.36E-02	Yes	50	49	2	2	Resistant	A2058G	A2058G
20GUS-CZ-011	47331_1#5	47331_1#5.Treponema.ds2326430-reads	2326430	-	ERR13170848	reads	TPA	TPA_South-Africa	2020	This _Study	-	SureSelect	Clinical_Swab	Yes	Yes	No	Human	KwaZulu-Natal	South_Africa	Africa	SS14	-	Male	MSW	25-34	5.47E-02	Yes	43.2	42	2	2	Resistant	A2058G	A2058G
21GUS-CZ-047	47331_1#6	47331_1#6.Treponema.ds2500000-reads	2500000	-	ERR13170849	reads	TPA	TPA_South-Africa	2021	This _Study	-	SureSelect	Clinical_Swab	Yes	Yes	No	Human	KwaZulu-Natal	South_Africa	Africa	SS14	-	Male	MSW	45+	4.12E-02	Yes	64.4	63	2	2	Resistant	A2058G	A2058G
21GUS-AH-047	47331_1#7	47331_1#7.Treponema.ds2449306-reads	2449306	-	ERR13170850	reads	TPA	TPA_South-Africa	2021	This _Study	-	SureSelect	Clinical_Swab	Yes	Yes	No	Human	Gauteng	South_Africa	Africa	SS14	-	Female	WSM	16-24	4.78E-02	Yes	46.9	46	27	27	Sensitive	Sensitive	Sensitive
21GUS-CZ-050	47331_1#8	47331_1#8.Treponema.ds1416638-reads	1416638	-	ERR13170851	reads	TPA	TPA_South-Africa	2021	This _Study	-	SureSelect	Clinical_Swab	Yes	Yes	No	Human	KwaZulu-Natal	South_Africa	Africa	SS14	-	Male	MSW	35-44	0.162812	Yes	26.3	25	2	2	Resistant	A2058G	A2058G
KZN15-GUD-P1-037	47331_1#9	47331_1#9.Treponema.ds2500000-reads	2500000	-	ERR13170852	reads	TPA	TPA_South-Africa	2016	This _Study	-	SureSelect	Clinical_Swab	Yes	Yes	No	Human	KwaZulu-Natal	South_Africa	Africa	SS14	-	-	Heterosexual	25-34	4.39E-02	Yes	57	56	13	13	Sensitive	Sensitive	Sensitive
17GUS-HE-018	47331_1#11	47331_1#11.Treponema.ds2500000-reads	2500000	-	ERR13170854	reads	TPA	TPA_South-Africa	2018	This _Study	-	SureSelect	Clinical_Swab	Yes	Yes	No	Human	Free State	South_Africa	Africa	SS14	-	Male	MSW	16-24	4.49E-02	Yes	53.3	52	16	16	Resistant	A2058G	A2058G
21GUS-CZ-025	47331_2#1	47331_2#1.Treponema.ds1427847-reads	1427847	-	ERR13170856	reads	TPA	TPA_South-Africa	2021	This _Study	-	SureSelect	Clinical_Swab	Yes	Yes	No	Human	KwaZulu-Natal	South_Africa	Africa	SS14	-	Male	MSW	35-44	0.125584	Yes	28.2	28	2	2	Resistant	A2058G	A2058G
21GUS-CZ-041	47331_2#2	47331_2#2.Treponema.ds1097586-reads	1097586	-	ERR13170857	reads	TPA	TPA_South-Africa	2021	This _Study	-	SureSelect	Clinical_Swab	Yes	Yes	No	Human	KwaZulu-Natal	South_Africa	Africa	SS14	-	Male	MSW	25-34	0.21862	Yes	23.1	22	2	2	Resistant	A2058G	A2058G
20GUS-CZ-038	47331_2#3	47331_2#3.Treponema.ds2500000-reads	2500000	-	ERR13170858	reads	TPA	TPA_South-Africa	2020	This _Study	-	SureSelect	Clinical_Swab	Yes	Yes	No	Human	KwaZulu-Natal	South_Africa	Africa	SS14	-	Male	MSW	25-34	4.64E-02	Yes	55.1	53	2	2	Resistant	A2058G	A2058G
20GUS-CZ-021	47331_2#4	47331_2#4.Treponema.ds2500000-reads	2500000	-	ERR13170859	reads	TPA	TPA_South-Africa	2020	This _Study	-	SureSelect	Clinical_Swab	Yes	Yes	No	Human	KwaZulu-Natal	South_Africa	Africa	SS14	-	Male	MSW	35-44	3.79E-02	Yes	89.7	88	16	16	Resistant	A2058G	A2058G
18GUS-AH-087	47331_2#6	47331_2#6.Treponema.ds1043918-reads	1043918	-	ERR13170861	reads	TPA	TPA_South-Africa	2018	This _Study	-	SureSelect	Clinical_Swab	Yes	Yes	No	Human	Gauteng	South_Africa	Africa	SS14	-	Female	WSM	25-34	0.241227	Yes	22.1	21	2	2	Resistant	A2058G	A2058G
KZN15-GUD-P1-023	47331_2#8	47331_2#8.Treponema.ds1787017-reads	1787017	-	ERR13170863	reads	TPA	TPA_South-Africa	2016	This _Study	-	SureSelect	Clinical_Swab	Yes	Yes	No	Human	KwaZulu-Natal	South_Africa	Africa	SS14	-	Female	WSM	25-34	7.53E-02	Yes	42.2	34	27	27	Sensitive	Sensitive	Sensitive
FS07-GUD-052	47331_2#10	47331_2#10.Treponema.ds2500000-reads	2500000	-	ERR13170865	reads	TPA	TPA_South-Africa	2008	This _Study	-	SureSelect	Clinical_Swab	Yes	Yes	No	Human	Free State	South_Africa	Africa	SS14	-	Male	MSW	25-34	4.27E-02	Yes	55.5	55	35	35	Sensitive	Sensitive	Sensitive
GP-09-GUD-121	47331_2#12	47331_2#12.Treponema.ds1982097-reads	1982097	-	ERR13170867	reads	TPA	TPA_South-Africa	2009	This _Study	-	SureSelect	Clinical_Swab	Yes	Yes	No	Human	Gauteng	South_Africa	Africa	SS14	-	Female	WSM	25-34	4.90E-02	Yes	45.2	44	4	4	Sensitive	Sensitive	Sensitive
23GUS-AH007	48696_1#1	48696_1#1.Treponema.ds536341-reads	536341	-	ERR14817986	reads	TPA	TPA_South-Africa	2023	This _Study	-	SureSelect	Clinical_Swab	Yes	Yes	No	Human	Gauteng	South_Africa	Africa	Nichols	-	Female	WSM	25-34	0.125083	Yes	21.2	16	46	46	Sensitive	Sensitive	Sensitive
23GUS-AH011	48696_1#3	48696_1#3.Treponema.ds899826-reads	899826	-	ERR14817988	reads	TPA	TPA_South-Africa	2023	This _Study	-	SureSelect	Clinical_Swab	Yes	Yes	No	Human	Gauteng	South_Africa	Africa	SS14	-	Male	MSW	25-34	3.92E-02	Yes	47.2	47	4	4	Sensitive	Sensitive	Sensitive
23GUS-AH033	48696_1#6	48696_1#6.Treponema.ds422899-reads	422899	-	ERR14817991	reads	TPA	TPA_South-Africa	2023	This _Study	-	SureSelect	Clinical_Swab	Yes	Yes	No	Human	Gauteng	South_Africa	Africa	SS14	-	Male	MSW	16-24	9.26E-02	Yes	21.8	19	1	1	Mixed	A2058G_Hetero	Uncertain
23GUS-AH049	48696_1#9	48696_1#9.Treponema.ds3500000-reads	3500000	-	ERR14817994	reads	TPA	TPA_South-Africa	2023	This _Study	-	SureSelect	Clinical_Swab	Yes	Yes	No	Human	Gauteng	South_Africa	Africa	SS14	-	Male	MSW	25-34	3.70E-02	Yes	333.3	320	16	16	Sensitive	Sensitive	Sensitive
23GUS-CZ005	48696_1#14	48696_1#14.Treponema.ds344412-reads	344412	-	ERR14817999	reads	TPA	TPA_South-Africa	2023	This _Study	-	SureSelect	Clinical_Swab	Yes	Yes	No	Human	KwaZulu-Natal	South_Africa	Africa	SS14	-	Female	WSM	35-44	0.129703	Yes	16.1	16	2	2	Resistant	A2058G	A2058G
23GUS-CZ007	48696_1#15	48696_1#15.Treponema.ds2339774-reads	2339774	-	ERR14818000	reads	TPA	TPA_South-Africa	2023	This _Study	-	SureSelect	Clinical_Swab	Yes	Yes	No	Human	KwaZulu-Natal	South_Africa	Africa	SS14	-	Male	MSW	45+	3.74E-02	Yes	83	81	2	2	Resistant	A2058G	A2058G
23GUS-CZ011	48696_1#16	48696_1#16.Treponema.ds3500000-reads	3500000	-	ERR14818001	reads	TPA	TPA_South-Africa	2023	This _Study	-	SureSelect	Clinical_Swab	Yes	Yes	No	Human	KwaZulu-Natal	South_Africa	Africa	SS14	-	Male	MSW	35-44	3.70E-02	Yes	240.2	219	2	2	Mixed	A2058G_Hetero	Uncertain
23GUS-CZ015	48696_1#19	48696_1#19.Treponema.ds627619-reads	627619	-	ERR14818004	reads	TPA	TPA_South-Africa	2023	This _Study	-	SureSelect	Clinical_Swab	Yes	Yes	No	Human	KwaZulu-Natal	South_Africa	Africa	SS14	-	Male	MSW	45+	4.94E-02	Yes	27.3	27	2	2	Resistant	A2058G	A2058G
23GUS-CZ022	48696_1#21	48696_1#21.Treponema.ds3500000-reads	3500000	-	ERR14818006	reads	TPA	TPA_South-Africa	2023	This _Study	-	SureSelect	Clinical_Swab	Yes	Yes	No	Human	KwaZulu-Natal	South_Africa	Africa	SS14	-	Male	MSW	35-44	3.69E-02	Yes	324.6	326	2	2	Resistant	A2058G	A2058G
23GUS-CZ026	48696_1#22	48696_1#22.Treponema.ds876960-reads	876960	-	ERR14818007	reads	TPA	TPA_South-Africa	2023	This _Study	-	SureSelect	Clinical_Swab	Yes	Yes	No	Human	KwaZulu-Natal	South_Africa	Africa	SS14	-	Male	MSW	25-34	0.18805	Yes	42.6	13	2	2	Sensitive	Sensitive	Sensitive
23GUS-CZ033	48696_1#23	48696_1#23.Treponema.ds482468-reads	482468	-	ERR14818008	reads	TPA	TPA_South-Africa	2023	This _Study	-	SureSelect	Clinical_Swab	Yes	Yes	No	Human	KwaZulu-Natal	South_Africa	Africa	SS14	-	Male	MSW	25-34	6.82E-02	Yes	21.5	21	2	2	Resistant	A2058G	A2058G
23GUS-CZ034	48696_1#24	48696_1#24.Treponema.ds632143-reads	632143	-	ERR14818009	reads	TPA	TPA_South-Africa	2023	This _Study	-	SureSelect	Clinical_Swab	Yes	Yes	No	Human	KwaZulu-Natal	South_Africa	Africa	SS14	-	Male	MSW	35-44	6.02E-02	Yes	26	24	2	2	Mixed	A2058G_Hetero	Uncertain
23GUS-CZ040	48696_1#26	48696_1#26.Treponema.ds543232-reads	543232	-	ERR14818011	reads	TPA	TPA_South-Africa	2023	This _Study	-	SureSelect	Clinical_Swab	Yes	Yes	No	Human	KwaZulu-Natal	South_Africa	Africa	SS14	-	Male	MSW	35-44	7.04E-02	Yes	24.7	21	2	2	Mixed	A2058G_Hetero	Uncertain
23GUS-SR003	48696_1#29	48696_1#29.Treponema.ds3500000-reads	3500000	-	ERR14818014	reads	TPA	TPA_South-Africa	2023	This _Study	-	SureSelect	Clinical_Swab	Yes	Yes	No	Human	Western Cape	South_Africa	Africa	SS14	-	Male	MSW	25-34	3.69E-02	Yes	267.5	261	1	1	Resistant	A2058G	A2058G
MAGUS_ZIM1_001	47687_1#17	47687_1#17.Treponema.ds2651495-reads	2651495	MZ002	ERR13433344	reads	TPA	MAGUS	2022	This _Study	-	SureSelect	Clinical_Swab	Yes	Yes	No	Human	Harare	Zimbabwe	Africa	SS14	-	Female	-	Unknown	3.73E-02	Yes	87.9	87	97	Singleton	Sensitive	Sensitive	Sensitive
MAGUS_ZIM1_003	47687_1#2	47687_1#2.Treponema.ds1204220-reads	1204220	MZ008	ERR13433329	reads	TPA	MAGUS	2022	This _Study	-	SureSelect	Clinical_Swab	Yes	Yes	No	Human	Harare	Zimbabwe	Africa	SS14	-	Female	-	Unknown	4.00E-02	Yes	37.8	37	4	4	Sensitive	Sensitive	Sensitive
MAGUS_ZIM1_004	47687_1#18	47687_1#18.Treponema.ds1761651-reads	1761651	MZ010	ERR13433345	reads	TPA	MAGUS	2022	This _Study	-	SureSelect	Clinical_Swab	Yes	Yes	No	Human	Harare	Zimbabwe	Africa	SS14	-	Female	-	Unknown	3.77E-02	Yes	56.6	55	4	4	Sensitive	Sensitive	Sensitive
MAGUS_ZIM1_005	47687_1#3	47687_1#3.Treponema.ds585445-reads	585445	MZ015	ERR13433330	reads	TPA	MAGUS	2022	This _Study	-	SureSelect	Clinical_Swab	Yes	Yes	No	Human	Harare	Zimbabwe	Africa	SS14	-	Female	-	25-34	0.107264	Yes	18.2	16	4	4	Sensitive	Sensitive	Sensitive
MAGUS_ZIM1_006	47687_1#4	47687_1#4.Treponema.ds475575-reads	475575	MZ020	ERR13433331	reads	TPA	MAGUS	2022	This _Study	-	SureSelect	Clinical_Swab	Yes	Yes	No	Human	Harare	Zimbabwe	Africa	Nichols	-	Male	-	35-44	0.164961	Yes	15.1	13	42	42	Sensitive	Sensitive	Sensitive
MAGUS_ZIM1_008	47687_1#5	47687_1#5.Treponema.ds3500000-reads	3500000	MZ029	ERR13433332	reads	TPA	MAGUS	2022	This _Study	-	SureSelect	Clinical_Swab	Yes	Yes	No	Human	Harare	Zimbabwe	Africa	Nichols	-	Male	-	Unknown	3.73E-02	Yes	246.7	244	42	42	Sensitive	Sensitive	Sensitive
MAGUS_ZIM1_009	47687_1#6	47687_1#6.Treponema.ds2699982-reads	2699982	MZ037	ERR13433333	reads	TPA	MAGUS	2022	This _Study	-	SureSelect	Clinical_Swab	Yes	Yes	No	Human	Harare	Zimbabwe	Africa	SS14	-	Female	-	35-44	3.72E-02	Yes	92.4	90	4	4	Sensitive	Sensitive	Sensitive
MAGUS_ZIM1_010	47687_1#7	47687_1#7.Treponema.ds959244-reads	959244	MZ039	ERR13433334	reads	TPA	MAGUS	2022	This _Study	-	SureSelect	Clinical_Swab	Yes	Yes	No	Human	Harare	Zimbabwe	Africa	SS14	-	Female	-	25-34	4.34E-02	Yes	32	31	4	4	Sensitive	Sensitive	Sensitive
MAGUS_ZIM1_011	47687_1#20	47687_1#20.Treponema.ds1433076-reads	1433076	MZ042	ERR13433347	reads	TPA	MAGUS	2022	This _Study	-	SureSelect	Clinical_Swab	Yes	Yes	No	Human	Harare	Zimbabwe	Africa	SS14	-	Female	-	Unknown	3.85E-02	Yes	44.7	44	4	4	Sensitive	Sensitive	Sensitive
MAGUS_ZIM1_013	47687_1#9	47687_1#9.Treponema.ds1361784-reads	1361784	MZ056	ERR13433336	reads	TPA	MAGUS	2022	This _Study	-	SureSelect	Clinical_Swab	Yes	Yes	No	Human	Harare	Zimbabwe	Africa	SS14	-	Female	-	Unknown	3.87E-02	Yes	47	46	4	4	Sensitive	Sensitive	Sensitive
MAGUS_ZIM1_014	47687_1#21	47687_1#21.Treponema.ds3500000-reads	3500000	MZ063	ERR13433348	reads	TPA	MAGUS	2022	This _Study	-	SureSelect	Clinical_Swab	Yes	Yes	No	Human	Harare	Zimbabwe	Africa	SS14	-	Male	-	25-34	3.72E-02	Yes	119.9	116	4	4	Sensitive	Sensitive	Sensitive
MAGUS_ZIM1_016	47687_1#11	47687_1#11.Treponema.ds1640827-reads	1640827	MZ115	ERR13433338	reads	TPA	MAGUS	2022	This _Study	-	SureSelect	Clinical_Swab	Yes	Yes	No	Human	Harare	Zimbabwe	Africa	Nichols	-	Female	-	25-34	3.89E-02	Yes	55.4	54	42	42	Sensitive	Sensitive	Sensitive
MAGUS_ZIM1_017	47687_1#22	47687_1#22.Treponema.ds529206-reads	529206	MZ117	ERR13433349	reads	TPA	MAGUS	2022	This _Study	-	SureSelect	Clinical_Swab	Yes	Yes	No	Human	Harare	Zimbabwe	Africa	SS14	-	Female	-	Unknown	0.109537	Yes	16.7	16	4	4	Sensitive	Sensitive	Sensitive
MAGUS_ZIM1_018	47687_1#12	47687_1#12.Treponema.ds2056055-reads	2056055	MZ120	ERR13433339	reads	TPA	MAGUS	2022	This _Study	-	SureSelect	Clinical_Swab	Yes	Yes	No	Human	Harare	Zimbabwe	Africa	SS14	-	Female	-	Unknown	3.75E-02	Yes	69.2	67	4	4	Sensitive	Sensitive	Sensitive
MAGUS_ZIM1_019	47687_1#13	47687_1#13.Treponema.ds3500000-reads	3500000	MZ123	ERR13433340	reads	TPA	MAGUS	2022	This _Study	-	SureSelect	Clinical_Swab	Yes	Yes	No	Human	Harare	Zimbabwe	Africa	SS14	-	Male	-	45+	3.69E-02	Yes	237.1	237	4	4	Resistant	A2058G	A2058G
MAGUS_ZIM1_020	47687_1#14	47687_1#14.Treponema.ds452184-reads	452184	MZ139	ERR13433341	reads	TPA	MAGUS	2022	This _Study	-	SureSelect	Clinical_Swab	Yes	Yes	No	Human	Harare	Zimbabwe	Africa	SS14	-	Male	-	25-34	0.178947	Yes	13.1	13	4	4	Sensitive	Sensitive	Sensitive
MAGUS_Zim2_MZ072	48174_1#2	48174_1#2.Treponema.ds3500000-reads	3500000	MZ072	ERR14054896	reads	TPA	MAGUS	2023	This _Study	-	SureSelect	Clinical_Swab	Yes	Yes	No	Human	Harare	Zimbabwe	Africa	SS14	-	Male	-	25-34	3.75E-02	Yes	83.6	75	4	4	Sensitive	Sensitive	Sensitive
MAGUS_Zim2_MZ263	48174_1#7	48174_1#7.Treponema.ds822789-reads	822789	MZ263	ERR14054900	reads	TPA	MAGUS	2023	This _Study	-	SureSelect	Clinical_Swab	Yes	Yes	No	Human	Harare	Zimbabwe	Africa	SS14	-	Male	-	45+	0.182728	Yes	14.3	13	4	4	Sensitive	Sensitive	Sensitive
MAGUS_Zim2_MZ301	48174_1#8	48174_1#8.Treponema.ds1208176-reads	1208176	MZ301	ERR14054901	reads	TPA	MAGUS	2023	This _Study	-	SureSelect	Clinical_Swab	Yes	Yes	No	Human	Harare	Zimbabwe	Africa	SS14	-	Male	-	35-44	6.64E-02	Yes	22.9	21	24	24	Resistant	A2058G	A2058G
MAGUS_Zim2_MZ067	48174_1#9	48174_1#9.Treponema.ds741772-reads	741772	MZ067	ERR14054902	reads	TPA	MAGUS	2023	This _Study	-	SureSelect	Clinical_Swab	Yes	Yes	No	Human	Harare	Zimbabwe	Africa	SS14	-	Female	-	25-34	0.195361	Yes	13.5	13	24	24	Resistant	A2058G	A2058G
MAGUS_Zim2_MZ159	48174_1#10	48174_1#10.Treponema.ds1648182-reads	1648182	MZ159	ERR14054903	reads	TPA	MAGUS	2023	This _Study	-	SureSelect	Clinical_Swab	Yes	Yes	No	Human	Harare	Zimbabwe	Africa	SS14	-	Female	-	Unknown	5.65E-02	Yes	27	26	4	4	Sensitive	Sensitive	Sensitive
MAGUS_Zim2_MZ259	48174_1#11	48174_1#11.Treponema.ds3500000-reads	3500000	MZ259	ERR14054904	reads	TPA	MAGUS	2023	This _Study	-	SureSelect	Clinical_Swab	Yes	Yes	No	Human	Harare	Zimbabwe	Africa	Nichols	-	Female	-	25-34	3.78E-02	Yes	125.8	125	42	42	Sensitive	Sensitive	Sensitive
MAGUS_Zim2_MZ069	48174_1#12	48174_1#12.Treponema.ds3500000-reads	3500000	MZ069	ERR14054905	reads	TPA	MAGUS	2023	This _Study	-	SureSelect	Clinical_Swab	Yes	Yes	No	Human	Harare	Zimbabwe	Africa	Nichols	-	Female	-	Unknown	3.75E-02	Yes	211.1	208	42	42	Sensitive	Sensitive	Sensitive
MAGUS_Zim2_MZ071	48174_1#13	48174_1#13.Treponema.ds3500000-reads	3500000	MZ071	ERR14054906	reads	TPA	MAGUS	2023	This _Study	-	SureSelect	Clinical_Swab	Yes	Yes	No	Human	Harare	Zimbabwe	Africa	SS14	-	Female	-	25-34	3.70E-02	Yes	173.1	171	4	4	Resistant	A2059G	A2059G
MAGUS_Zim2_MZ080	48174_1#14	48174_1#14.Treponema.ds3131522-reads	3131522	MZ080	ERR14054907	reads	TPA	MAGUS	2023	This _Study	-	SureSelect	Clinical_Swab	Yes	Yes	No	Human	Harare	Zimbabwe	Africa	SS14	-	Female	-	25-34	3.89E-02	Yes	50.5	48	4	4	Sensitive	Sensitive	Sensitive
MAGUS_Zim2_MZ185	48174_1#17	48174_1#17.Treponema.ds686824-reads	686824	MZ185	ERR14054909	reads	TPA	MAGUS	2023	This _Study	-	SureSelect	Clinical_Swab	Yes	Yes	No	Human	Harare	Zimbabwe	Africa	SS14	-	Female	-	25-34	0.188816	Yes	13.3	13	23	23	Sensitive	Sensitive	Sensitive
MAGUS_Zim2_MZ238	48174_1#21	48174_1#21.Treponema.ds808535-reads	808535	MZ238	ERR14054911	reads	TPA	MAGUS	2023	This _Study	-	SureSelect	Clinical_Swab	Yes	Yes	No	Human	Harare	Zimbabwe	Africa	SS14	-	Male	-	35-44	0.177865	Yes	13.9	13	4	4	Sensitive	Sensitive	Sensitive
MAGUS_Zim3_MZ266	49032_1#1	49032_1#1.Treponema.ds3500000-reads	3500000	MZ266	ERR15324067	reads	TPA	MAGUS	2023	This _Study	-	SureSelect	Clinical_Swab	Yes	Yes	No	Human	Harare	Zimbabwe	Africa	SS14	-	Male	-	25-34	3.69E-02	Yes	259	243	4	4	Sensitive	Sensitive	Sensitive
MAGUS_Zim3_MZ354	49032_1#2	49032_1#2.Treponema.ds627112-reads	627112	MZ354	ERR15324068	reads	TPA	MAGUS	2023	This _Study	-	SureSelect	Clinical_Swab	Yes	Yes	No	Human	Harare	Zimbabwe	Africa	SS14	-	Female	-	25-34	5.27E-02	Yes	25.3	25	24	24	Resistant	A2058G	A2058G
MAGUS_Zim3_MZ355	49032_1#3	49032_1#3.Treponema.ds458533-reads	458533	MZ355	ERR15324069	reads	TPA	MAGUS	2023	This _Study	-	SureSelect	Clinical_Swab	Yes	Yes	No	Human	Harare	Zimbabwe	Africa	SS14	-	Female	-	Unknown	8.55E-02	Yes	18.2	18	4	4	Sensitive	Sensitive	Sensitive
MAGUS_Zim3_MZ269	49032_1#4	49032_1#4.Treponema.ds3500000-reads	3500000	MZ269	ERR15324070	reads	TPA	MAGUS	2023	This _Study	-	SureSelect	Clinical_Swab	Yes	Yes	No	Human	Harare	Zimbabwe	Africa	SS14	-	Female	-	Unknown	3.69E-02	Yes	361.1	347	4	4	Sensitive	Sensitive	Sensitive
MAGUS_Zim3_MZ271	49032_1#5	49032_1#5.Treponema.ds3500000-reads	3500000	MZ271	ERR15324071	reads	TPA	MAGUS	2023	This _Study	-	SureSelect	Clinical_Swab	Yes	Yes	No	Human	Harare	Zimbabwe	Africa	SS14	-	Male	-	Unknown	3.72E-02	Yes	244	110	23	23	Sensitive	Sensitive	Sensitive
MAGUS_Zim3_MZ288	49032_1#6	49032_1#6.Treponema.ds354717-reads	354717	MZ288	ERR15324072	reads	TPA	MAGUS	2023	This _Study	-	SureSelect	Clinical_Swab	Yes	Yes	No	Human	Harare	Zimbabwe	Africa	SS14	-	Female	-	Unknown	0.113717	Yes	16.2	16	4	4	Sensitive	Sensitive	Sensitive
MAGUS_Zim3_MZ309	49032_1#8	49032_1#8.Treponema.ds731616-reads	731616	MZ309	ERR15324074	reads	TPA	MAGUS	2023	This _Study	-	SureSelect	Clinical_Swab	Yes	Yes	No	Human	Harare	Zimbabwe	Africa	SS14	-	Male	-	35-44	4.18E-02	Yes	31.6	31	24	24	Resistant	A2058G	A2058G
MAGUS_Zim3_MZ338	49032_1#10	49032_1#10.Treponema.ds451400-reads	451400	MZ338	ERR15324076	reads	TPA	MAGUS	2023	This _Study	-	SureSelect	Clinical_Swab	Yes	Yes	No	Human	Harare	Zimbabwe	Africa	SS14	-	Female	-	Unknown	9.17E-02	Yes	16.8	16	24	24	Resistant	A2058G	A2058G
MAGUS_Zim3_MZ357	49032_1#11	49032_1#11.Treponema.ds543947-reads	543947	MZ357	ERR15324077	reads	TPA	MAGUS	2023	This _Study	-	SureSelect	Clinical_Swab	Yes	Yes	No	Human	Harare	Zimbabwe	Africa	SS14	-	Female	-	25-34	5.03E-02	Yes	25.3	25	4	4	Sensitive	Sensitive	Sensitive
MAGUS_Zim3_MZ377	49032_1#12	49032_1#12.Treponema.ds625094-reads	625094	MZ377	ERR15324078	reads	TPA	MAGUS	2023	This _Study	-	SureSelect	Clinical_Swab	Yes	Yes	No	Human	Harare	Zimbabwe	Africa	SS14	-	Male	-	35-44	0.13209	Yes	30	15	4	4	Sensitive	Sensitive	Sensitive
MAGUS_Zim3_MZ382	49032_1#13	49032_1#13.Treponema.ds1588049-reads	1588049	MZ382	ERR15324079	reads	TPA	MAGUS	2023	This _Study	-	SureSelect	Clinical_Swab	Yes	Yes	No	Human	Harare	Zimbabwe	Africa	SS14	-	Female	-	25-34	3.74E-02	Yes	68.7	68	23	23	Sensitive	Sensitive	Sensitive
MAGUS_Zim3_MZ383	49032_1#14	49032_1#14.Treponema.ds2029206-reads	2029206	MZ383	ERR15324080	reads	TPA	MAGUS	2023	This _Study	-	SureSelect	Clinical_Swab	Yes	Yes	No	Human	Harare	Zimbabwe	Africa	SS14	-	Male	-	25-34	3.73E-02	Yes	83.7	84	4	4	Sensitive	Sensitive	Sensitive
MAGUS_Zim3_MZ276	49032_1#18	49032_1#18.Treponema.ds422075-reads	422075	MZ276	ERR15324081	reads	TPA	MAGUS	2023	This _Study	-	SureSelect	Clinical_Swab	Yes	Yes	No	Human	Harare	Zimbabwe	Africa	SS14	-	Female	-	25-34	0.109938	Yes	15.9	15	4	4	Sensitive	Sensitive	Sensitive
MAGUS_Zim3_MZ290	49032_1#19	49032_1#19.Treponema.ds663262-reads	663262	MZ290	ERR15324082	reads	TPA	MAGUS	2023	This _Study	-	SureSelect	Clinical_Swab	Yes	Yes	No	Human	Harare	Zimbabwe	Africa	SS14	-	Male	-	25-34	4.36E-02	Yes	28	28	23	23	Sensitive	Sensitive	Sensitive
MAGUS_Zim3_MZ311	49032_1#20	49032_1#20.Treponema.ds1941278-reads	1941278	MZ311	ERR15324083	reads	TPA	MAGUS	2023	This _Study	-	SureSelect	Clinical_Swab	Yes	Yes	No	Human	Harare	Zimbabwe	Africa	SS14	-	Female	-	Unknown	3.72E-02	Yes	75	75	4	4	Sensitive	Sensitive	Sensitive
MAGUS_Zim3_MZ320	49032_1#21	49032_1#21.Treponema.ds469231-reads	469231	MZ320	ERR15324084	reads	TPA	MAGUS	2023	This _Study	-	SureSelect	Clinical_Swab	Yes	Yes	No	Human	Harare	Zimbabwe	Africa	SS14	-	Female	-	Unknown	6.64E-02	Yes	20	20	24	24	Resistant	A2058G	A2058G
MAGUS_15959AAC27	49619_1#1	49619_1#1.Treponema.ds2276981-reads	2276981	15959AAC27/BW101	ERR15660425	reads	TPA	MAGUS	2023	This _Study	-	SureSelect	Clinical_Swab	Yes	Yes	No	Human	-	Botswana	Africa	SS14	-	Male	MSW	16-24	4.04E-02	Yes	35.8	36	4	4	Sensitive	Sensitive	Sensitive
MAGUS_15959AAC76	49619_1#2	49619_1#2.Treponema.ds3500000-reads	3500000	15959AAC76/BW125	ERR15660426	reads	TPA	MAGUS	2023	This _Study	-	SureSelect	Clinical_Swab	Yes	Yes	No	Human	-	Botswana	Africa	SS14	-	Male	MSW	35-44	3.73E-02	Yes	91.8	92	4	4	Resistant	A2058G	A2058G
MAGUS_23AAN307	49619_1#5	49619_1#5.Treponema.ds3500000-reads	3500000	23AAN307/MU-481	ERR15660428	reads	TPA	MAGUS	2023	This _Study	-	SureSelect	Clinical_Swab	Yes	Yes	No	Human	-	Uganda	Africa	Nichols	-	Male	MSW	35-44	3.80E-02	Yes	92	92	60	60	Sensitive	Sensitive	Sensitive
